# Incorporating tandem repeats improves gene expression prediction models

**DOI:** 10.64898/2026.10.30.26366950

**Authors:** Michael Lamkin, Yang Li, Kai Akamatsu, Tiffany Amariuta, Melissa Gymrek

## Abstract

Tandem repeats (TRs), consisting of consecutive repeated units of 1+bp, are highly polymorphic features found throughout the genome that have been shown to have widespread impacts on gene expression and other traits. However, despite their prevalence, TRs are not included as features in polygenic prediction models, which typically focus on common single nucleotide polymorphisms (SNPs). Here, we develop a framework to incorporate TRs into gene expression models, which consider variants in a *cis*-window around each gene to predict expression levels. Simulation analyses demonstrate that including linear effects of TR copy number as features can result in substantially improved predictions, particularly when high impact causal TRs are poorly tagged by individual SNPs. We applied our framework to train and evaluate SNP+TR expression prediction models in lymphoblastoid cell lines (LCLs) using data from the Geuvadis cohort (n=359 European individuals) and compared these to SNP-only models. Overall, across 2,553 genes for which models trained successfully, we observed that SNP+TR models give significantly improved performance for 78 genes and a mean gain in adjusted R-squared 0.0037 across all genes, with most gains replicating in the independent Gene-Tissue Expression Project (GTEx) cohort. We additionally find that incorporating TRs results in simpler models and improves portability of models when testing on data for 89 Yoruban individuals from Geuvadis. Finally, we extended our models to consider nonlinear effects of TR copy number on expression. Under our nonlinear TR association testing, we identify 2,255 nonlinear significant genes not captured by linear association testing models, and identify exemplar genes, including *PALD1*, with highly polymorphic TRs for which incorporating their nonlinear effects results in substantially improved gene expression prediction. Overall, these results demonstrate the utility of including TRs in expression prediction models and show promise that they will have similar impact across other models such as polygenic risk scores for complex traits.

## Supplementary Table 1 for "Incorporating tandem repeats improves gene expression prediction models"

### Sheet: Supplementary Table 1.
Gene Name	Gene ID	Num SNPs	Num TRs	Best SNP Model Num Nonzero Coeffs	Best SNP+TR Model Num Nonzero SNPs	Best SNP+TR Model Num Nonzero TRs	EUR SNP Only Model Avg Coeff	EUR SNP+TR Model Avg Coeff	hsq	hsq.pv	EUR SNP Model Adj R-sq Mean	EUR SNP+TR Model Adj R-sq Mean	EUR Nonlinear Model Adj R-sq Mean	EUR FDR Corrected P-values	YRI SNP Model R-sq	YRI SNP+TR Model R-sq	YRI Nonlinear Model R-sq	Adj EUR gain	YRI gain	GTEx EUR SNP Model R-sq	GTEx EUR SNP+TR Model R-sq	GTEx AFR SNP Model R-sq	GTEx AFR SNP+TR Model R-sq
FAM167A	ENSG00000154319	1272	173	46	13	8	42.35	29.1	0.438118	0	0.219673	0.40212	0.400045	6.45e-14	0.0126011	0.0944419	0.123888	0.182448	0.0818407	0.407186	0.513435	0.120227	0.00300095
RPL36AL	ENSG00000165502	876	192	40	0	5	39.3	12.5	0.376469	0	0.242574	0.418559	0.417643	8.94e-19	0.116701	0.00304797	0.188217	0.175986	-0.113653	0.220207	0.440717	0.124324	0.101134
HLA-DPA1	ENSG00000231389	5456	257	54	8	2	54.1	23.25	0.323497	1.11e-15	0	0.174642	0.18071	0.0116853	0.0301265	0.017904	0.0144977	0.174642	-0.0122225	0.0529829	0.0469972	0.0896271	0.143561
MDH1B	ENSG00000138400	1525	171	10	1	2	9.45	3.3	0.213886	3.07e-09	0.0367809	0.19168	0.18385	7.73e-10	0.0027663	0.0706522	0.0049687	0.154899	0.0678859	0.0497551	0.180502	0.0295891	0.170966
SLC44A5	ENSG00000137968	1147	189	26	1	4	17.8	5.4	0.265842	1.67e-16	0.0800673	0.233112	0.231096	1.24e-12	0.0464121	0.0179991	6.15e-06	0.153045	-0.028413	0.22488	0.373867	0.0530378	0.0547628
QDPR	ENSG00000151552	1142	212	8	0	5	14.3	1.85	0.217905	0.0002739	0.104541	0.245076	0.249493	3.33e-12	0.0698985	0.163338	0.149006	0.140535	0.0934399	0.289318	0.356499	0.462634	0.410812
SPATA20	ENSG00000006282	1125	236	27	10	4	22.8	17.7	0.667148	0	0.379445	0.518909	0.523373	1.31e-16	0.105109	0.220763	0.221668	0.139465	0.115654	0.470751	0.61125	0.497837	0.481158
NARF	ENSG00000141562	1417	205	34	3	7	20.75	12.15	0.238551	0	0.0607701	0.197861	0.194146	8.04e-13	0.0294309	0.174817	0.227734	0.137091	0.145386	0.0641672	0.172295	0.108793	0.00985562
MED16	ENSG00000175221	1920	239	23	3	4	21	7.15	0.381667	2.22e-12	0.136845	0.262618	0.261224	2.36e-09	0.0129069	0.0164248	0.000156835	0.125773	0.00351788	0.0419354	0.091479	0.0231096	0.00949183
MCM8	ENSG00000125885	1721	284	20	0	3	16.85	3.6	0.307991	1.72e-14	0.126595	0.250879	0.252924	1.97e-05	0.0841542	0.201554	0.195949	0.124284	0.117399	0.198618	0.269992	0.131425	0.427596
AC090616.2	ENSG00000214708	1121	188	9	8	2	8.75	8.5	0.100718	3.43e-05	0.00764396	0.1297	0.12799	1.02e-10	0.0222882	0.105888	0.102264	0.122056	0.0835995	0.00124519	0.0262393	0.0198369	0.0409341
NMRAL1	ENSG00000153406	1309	280	14	2	5	9.15	7.4	0.261022	2.59e-10	0.0254262	0.143266	0.133679	0.0163742	0.0258911	0.325568	0.316253	0.11784	0.299677	0.0163626	0.0348277	0.155104	0.680688
BIK	ENSG00000100290	1213	259	5	3	5	7.15	8.2	0.140239	1.53e-05	0.0175276	0.134719	0.13728	2.76e-05	0.00387727	0.132047	0.211641	0.117192	0.12817	0.0471057	0.134449	0.0670003	0.0316906
SLC7A1	ENSG00000139514	2097	166	12	0	1	14.6	1.7	0.143441	1.85e-05	0	0.117082	0.104604	1.36e-08	0.0146333	0.0685158	0.0607967	0.117082	0.0538826	#N/A	#N/A	#N/A	#N/A
ABHD6	ENSG00000163686	1006	211	10	2	5	12.15	9.5	0.129305	2.76e-11	0	0.116272	0.122905	2.02e-06	0.0292137	0.0227303	0.00786673	0.116272	-0.00648337	0.0212708	0.229663	0.0783785	0.045443
TSPO	ENSG00000100300	1233	250	28	4	5	19.55	13.5	0.226267	8.12e-07	0	0.113441	0.117527	0.0163742	0.0356894	0.00121227	0.000155399	0.113441	-0.0344771	0.0527302	0.155678	0.111247	0.0537473
HEXDC	ENSG00000169660	1295	201	10	6	6	22.1	12.25	0.171748	2.74e-11	0.0179582	0.129744	0.127425	0.000226055	0.00538301	0.136048	0.0508223	0.111786	0.130665	0.0812292	0.170918	0.0107346	0.446267
GTPBP3	ENSG00000130299	1651	385	22	7	3	16.5	7.8	0.248826	7.85e-05	0.0307186	0.140846	0.145407	0.0164841	0.014277	0.000620916	0.00246405	0.110127	-0.0136561	0.100643	0.0994632	0.28055	0.297368
WDR43	ENSG00000163811	1406	217	25	3	7	22.6	9.85	0.307224	3.1e-12	0.00248022	0.108234	0.0998401	1.48e-05	0.0116587	0.0155323	0.00897916	0.105754	0.00387361	0.0400113	0.0676789	0.0342283	0.0433686
DNAJB7	ENSG00000172404	778	280	24	1	13	21.45	14.8	0.539806	0	0.411456	0.516733	0.507854	3.36e-09	0.00955096	0.0386048	9.87e-05	0.105276	0.0290539	0.0133779	0.0112479	0.274915	0.207834
PNPLA7	ENSG00000130653	872	159	21	0	3	22.05	4.9	0.196548	1.77e-07	0.00826665	0.111644	0.11499	1.97e-05	0.00264237	0.00686757	0.00247824	0.103377	0.00422521	0.173078	0.233394	0.00919444	0.00830509
CD151	ENSG00000177697	1447	144	31	15	3	29.8	19.45	0.476968	0	0.324989	0.424246	0.414338	4.24e-07	0.00081643	0.00924077	0.0054592	0.099257	0.00842434	0.200005	0.324977	0.0131661	0.00247343
CHMP4C	ENSG00000164695	1064	150	15	5	6	14.4	12.75	0.363403	2.22e-16	0.0858231	0.181247	0.190044	0.0001198	1.14e-05	0.026386	0.0404756	0.0954238	0.0263746	0.230449	0.273937	0.00820481	0.000122335
S1PR4	ENSG00000125910	1603	315	9	6	2	12.5	9.55	0.156379	0.0001975	0.17836	0.269856	0.256753	6.56e-07	0.0168401	0.00357062	0.00301795	0.0914956	-0.0132695	0.0609832	0.226669	0.00832187	0.00239418
BLK	ENSG00000136573	1241	168	35	12	10	31.85	25.3	0.223692	5e-16	0.0974324	0.187751	0.173106	0.0163742	0.00044935	6.53e-05	9.43e-07	0.090319	-0.000384014	0.15835	0.243781	0.0990018	0.0550983
PTPLAD1	ENSG00000074696	571	229	11	0	9	13.55	9.1	0.256467	0	0	0.0882059	0.0862533	1.44e-08	0.0158368	0.0888537	0.0351976	0.0882059	0.0730169	0.138902	0.269525	0.0354094	0.229634
AQP1	ENSG00000240583	1121	141	31	9	4	38.7	21.35	0.158884	5.85e-09	0.0220792	0.107423	0.108987	0.344145	0.119144	0.119684	0.109154	0.0853435	0.000540075	0.0149314	0.111956	0.00216369	0.0885121
THNSL2	ENSG00000144115	1019	167	30	7	6	33.8	12.3	0.41464	0	0.242176	0.32548	0.334181	0.0598986	0.267267	0.141951	0.0874874	0.0833043	-0.125316	0.319501	0.320921	0.142448	0.172797
VLDLR	ENSG00000147852	1862	136	4	10	4	21.7	20	0.326443	1.53e-10	0.0725043	0.155171	0.158596	0.280527	0.0978883	0.184313	0.216497	0.0826671	0.0864244	0.156536	0.201399	0.0760236	0.0985419
LZIC	ENSG00000162441	819	305	12	0	2	13.25	2.4	0.435121	1.17e-14	0.270427	0.352878	0.354366	4.62e-07	0.0427686	0.10323	0.0944395	0.0824513	0.0604614	0.344312	0.266002	0.140414	0.388128
MLF1IP	ENSG00000151725	2002	205	14	8	6	16.35	14.95	0.484439	0	0.425446	0.505815	0.508113	1.64e-09	0.195971	0.0551273	0.0178462	0.0803697	-0.140844	0.207558	0.4149	0.0284253	2.05e-06
C17orf53	ENSG00000125319	820	264	25	0	4	21.25	7.6	0.212568	0	0.105871	0.184008	0.183056	0.00175795	0.0533181	0.0699221	0.064671	0.0781366	0.016604	0.0212642	0.150478	0.00465624	0.0423606
TRMT61B	ENSG00000171103	1354	211	13	1	5	12.15	6.4	0.205251	0	0.189224	0.265274	0.256504	3.08e-07	0.184527	0.20922	0.104101	0.0760496	0.0246928	0.0287101	0.380142	0.0811575	0.242656
CCDC113	ENSG00000103021	1328	296	20	3	5	34.5	14.8	0.225859	1.88e-08	0	0.0756068	0.0534259	0.606642	0.000658231	0.0781204	0.0370884	0.0756068	0.0774622	0.00730391	0.0591536	0.00421655	0.135995
RPS11	ENSG00000142534	1362	265	3	0	1	3.95	1	0.168189	1.16e-08	0.042157	0.115834	0.11208	0.00125191	0.021241	0.188822	0.188822	0.0736772	0.167581	0.0053307	0.00438343	0	0.0742268
HIBCH	ENSG00000198130	1079	175	7	0	6	13.35	14.35	0.198224	5.63e-10	0	0.0727046	0.0648124	0.411721	0.000164444	0.00573414	0.00127985	0.0727046	0.00556969	0.197884	0.236364	0.0046851	0.149485
CECR5	ENSG00000069998	1849	243	10	6	4	13	10.6	0.086161	0.04118	0.0123503	0.0832785	0.137187	0.222113	0.0431573	0.06769	0.220524	0.0709281	0.0245327	0.0637898	0.124096	0.0831072	0.242351
CHST3	ENSG00000122863	1010	212	10	1	5	10.85	10.35	0.281625	0	0.324778	0.394397	0.387524	0.000200269	0.0190406	0.157474	0.0169611	0.0696191	0.138434	0.0214164	0.19588	0.148563	0.0359212
SYNGR3	ENSG00000127561	1550	186	13	5	2	20.55	7.9	0.525385	0	0.293801	0.362413	0.364291	0.0163742	0.0073795	0.00423587	0.00148356	0.0686128	-0.00314363	#N/A	#N/A	#N/A	#N/A
ZC2HC1A	ENSG00000104427	1431	143	23	0	5	15	4.7	0.393235	0	0.280849	0.349167	0.348389	0.000534281	0.26405	0.331546	0.334667	0.0683175	0.0674963	0.420245	0.489773	0.228798	0.395905
NIT2	ENSG00000114021	842	150	25	8	3	22.65	10.1	0.483947	8.94e-15	0.0352491	0.103128	0.100177	0.0466501	3.59e-07	0.0192173	0.0153665	0.0678787	0.0192169	0.100182	0.0580112	0.100386	0.0101175
CGN	ENSG00000143375	1016	239	2	6	3	7.75	8.35	0.006094	0.3878	0	0.067356	0.0485815	0.048572	0.00134944	0.189756	0.168328	0.067356	0.188406	0.00549357	0.0146592	0.0901339	0.127744
GPX4	ENSG00000167468	1682	253	6	10	5	28.75	17.25	0.199512	8.94e-06	0.111265	0.177645	0.178399	0.584793	2.46e-05	0.0192918	0.0522562	0.0663798	0.0192672	0.0655563	0.0963933	4.82e-05	0.0433375
MRPL34	ENSG00000130312	1593	373	35	11	8	32.9	19.95	0.320253	0	0.184041	0.250383	0.262037	0.0166921	0.0235521	0.127688	0.000873327	0.0663419	0.104136	0.0794219	0.093895	0.0431212	0.0152204
GUCA1B	ENSG00000112599	1648	268	12	5	4	15.5	10.35	0.243765	0	0.195973	0.262236	0.252929	0.012847	0.0492202	0.132161	0.142468	0.066263	0.0829407	0.365904	0.00127109	0.00188076	0.00390251
CTSH	ENSG00000103811	1372	198	35	14	5	39.55	23.5	0.569907	0	0.412605	0.477622	0.479423	0.00175795	0.210886	0.277248	0.0635677	0.0650162	0.0663619	0.382302	0.382361	0.416586	0.621528
ARHGAP24	ENSG00000138639	1623	174	17	8	7	17.4	16.75	0.261997	2.78e-16	0.107843	0.172846	0.162297	0.0165071	0.121547	0.108997	0.160201	0.0650029	-0.0125493	0.0581276	0.129133	2.5e-06	0.0248992
F13A1	ENSG00000124491	1941	164	28	16	3	27.7	32.65	0.389965	2.44e-15	0.104188	0.167208	0.176949	0.365646	0.011723	0.148046	0.102218	0.0630202	0.136323	0.0125601	0.0522087	0.0947028	0.379548
MNF1	ENSG00000137288	1766	238	12	0	4	8.75	4.55	0.151086	2.25e-06	0	0.0628329	0.0705224	0.0150299	0.00952994	0.00947371	0.000797346	0.0628329	-5.62e-05	0.0434164	0.0444363	0.00219895	0.0498313
AC099489.1	ENSG00000188897	1804	298	18	8	3	29.15	17.9	0.420476	0	0.167796	0.230271	0.229895	0.0376933	0.0177214	0.0209159	0.0269309	0.0624752	0.0031945	0.441082	0.529679	0.117682	0.304076
SCIMP	ENSG00000161929	1562	293	13	5	6	13.45	9.4	0.220531	5e-16	0.128039	0.190462	0.182114	0.0189827	0.0143041	0.0749586	0.0710259	0.0624231	0.0606544	0.0313511	0.0437243	0.00225995	0.0129962
WDR66	ENSG00000158023	830	340	19	3	5	21.4	8.4	0.189036	2.15e-06	0.0538751	0.116112	0.115175	0.0224699	0.00364312	0.000107041	0.00819674	0.062237	-0.00353608	0.0712635	0.0564908	0.0427675	0.0350793
ZNF253	ENSG00000256771	1005	247	25	5	7	23.95	16.7	0.440204	0	0.104648	0.166717	0.173978	0.152583	0.022148	6.69e-05	0.00166	0.0620692	-0.0220811	0.227759	0.198103	0.0803749	0.00908867
SPTY2D1	ENSG00000179119	1756	218	12	4	4	13.35	6.6	0.121189	0.000484	0.0307091	0.0926582	0.095672	0.00976194	0.00323992	0.00498659	0.005138	0.0619491	0.00174667	0.026224	0.0654431	0.0495059	0.0356437
CORO2A	ENSG00000106789	1480	199	11	10	3	9.3	10.4	0.502384	1.67e-16	0.397174	0.45765	0.458786	0.000590931	0.053616	0.292214	0.291583	0.0604756	0.238598	0.324557	0.335489	0.214679	0.368612
IFIT1	ENSG00000185745	1120	143	14	1	3	11.8	4.45	0.138089	5.47e-06	0.0568315	0.116864	0.117631	0.0141843	0.00179331	0.00506365	0.00507767	0.0600329	0.00327033	0.0438739	0.0473212	0.00056618	0.121906
TEN1	ENSG00000257949	1067	261	2	0	2	4.35	2.55	0.296443	1.45e-07	0.0736234	0.133513	0.135822	0.00188443	0.000241147	0.00116896	0.000135581	0.0598892	0.000927816	3.82e-33	0.318274	1.88e-33	0.0356597
ZNF786	ENSG00000197362	1305	259	33	2	4	26.25	15.1	0.102802	2.81e-07	0.00537646	0.0652203	0.0643434	0.126615	0.00853633	0.000795512	0.0201128	0.0598438	-0.00774081	0.0665883	0.103349	0.00434166	0.0166417
CCNA2	ENSG00000145386	1295	160	17	3	3	13.6	6.5	0.28331	0	0.267012	0.326374	0.33012	0.00707589	0.0455715	0.0230672	0.0135509	0.0593621	-0.0225043	0.0251424	0.019642	6.05e-05	0.114444
ZNF284	ENSG00000186026	1292	204	29	3	7	22	12.15	0.192806	7.63e-13	0	0.0590961	0.060478	0.531177	0.00758303	0.00205239	0.00108151	0.0590961	-0.00553064	0.0940373	0.106136	0.00241147	0.0237835
AIF1	ENSG00000204472	6512	237	8	5	3	16.4	7.8	0.225612	1.38e-08	0.0728998	0.13169	0.122578	0.0369079	5.81e-05	0.0269137	0.0115334	0.0587903	0.0268556	0.0266294	0.107948	0.0496782	0.315882
MRPL39	ENSG00000154719	962	180	21	0	5	14.4	7.65	0.181527	0	0.14183	0.200163	0.208741	0.10797	0.161442	0.0290653	0.0274362	0.0583334	-0.132377	0.132695	0.326617	0.311299	0.179038
TRUB1	ENSG00000165832	695	161	10	5	2	8.3	5.7	0.143261	2.04e-08	0.0241748	0.0824574	0.0879596	0.0462654	0.00185055	0.0800263	0.118163	0.0582826	0.0781758	0.0536788	0.0759442	0.0268366	0.000338613
TRIM38	ENSG00000112343	1809	197	31	19	10	30.3	26.25	0.532387	0	0.117642	0.175265	0.195847	0.79632	0.00640809	0.00410958	0.0363109	0.0576232	-0.00229851	0.0243844	0.0503992	0.00467081	0.0448978
PFN4	ENSG00000176732	1631	234	11	4	3	9.15	7.2	0.138821	1.21e-08	0.0125999	0.0699195	0.0642379	0.108504	0.0605971	0.0620994	0.00642883	0.0573196	0.00150238	#N/A	#N/A	#N/A	#N/A
GPATCH1	ENSG00000076650	2015	299	21	4	7	18.5	11.75	0.459065	0	0.241684	0.298333	0.305828	0.10797	3.76e-06	0.0114713	0.0336533	0.056649	0.0114675	0.268106	0.316019	0.180037	0.141501
KIAA1274	ENSG00000107719	1978	219	15	14	9	13.85	27.7	0.546687	0	0.291403	0.347723	0.360197	0.239025	0.16092	0.330325	0.36051	0.0563201	0.169405	0.369709	0.387613	0.616953	0.586687
UBE2Z	ENSG00000159202	1457	308	3	0	4	16.9	6	0.132577	3.32e-12	0.0404273	0.0967379	0.0949197	0.248186	0.00580145	0.0695376	0.000293454	0.0563107	0.0637362	0.132975	0.177517	0.0533361	0.0362445
B4GALT1	ENSG00000086062	1546	164	19	13	5	15.6	19.35	0.510629	0	0.339612	0.395534	0.400546	0.0305803	0.176777	0.306394	0.262196	0.0559225	0.129617	0.0470289	0.134074	0.209687	0.137636
C5orf65	ENSG00000228672	596	203	21	1	6	19.25	8.4	0.13568	2.64e-10	0	0.0558358	0.0555459	0.153989	8.05e-07	0.00737478	0.00653808	0.0558358	0.00737398	0.098056	0.11743	0.0173277	0.0346958
ZC3H12D	ENSG00000178199	1174	182	3	1	3	16.6	4.15	0.203231	1.08e-08	0	0.0554226	0.0460405	0.62383	0.00487376	4.1e-05	7.77e-05	0.0554226	-0.0048328	6.26e-33	0.000406642	0	0.189961
DEF6	ENSG00000023892	953	212	6	0	4	6.7	4.25	0.114709	6.18e-10	0.0253435	0.080282	0.0779224	0.0309939	0.0870409	0.218587	0.20091	0.0549385	0.131546	0.00156723	0.0936585	0.477872	0.379514
BTNL9	ENSG00000165810	1045	164	14	16	6	21.75	17.8	0.202939	7.71e-10	0.205672	0.260592	0.218438	0.732064	0.00723509	2.14e-06	0.0341503	0.0549201	-0.00723296	0.139228	0.14835	0.00502307	0.0564054
C4orf47	ENSG00000205129	1908	203	5	2	1	2.25	1.2	0.070181	0.0668	0	0.0540365	0.0559842	0.0189827	0.0129797	0.0085847	0.0136157	0.0540365	-0.00439497	0.0117718	0.023179	0.135067	0.00481441
TEF	ENSG00000167074	293	250	7	1	8	8.6	12.4	0.216577	0	0.192298	0.24604	0.247304	0.0598986	0.0256314	4.11e-05	1.31e-05	0.0537415	-0.0255902	0.000587632	0.185506	3.74e-33	0.00262217
ITPRIPL1	ENSG00000198885	260	94	3	0	3	3.6	2.8	0.111156	9.71e-07	0	0.0533074	0.0546638	0.0124369	0.00381198	0.00436267	0.00938942	0.0533074	0.000550688	0.179522	0.303075	0.0146207	0.00988478
DPYSL4	ENSG00000151640	1757	124	43	5	5	37	26.15	0.364932	0	0.394426	0.447243	0.467613	0.0165071	0.0798185	0.0578285	0.188565	0.0528177	-0.02199	0.408576	0.408323	0.0360309	0.0467618
TICAM1	ENSG00000127666	1677	326	10	3	1	10.7	4.2	0.142086	0.001533	0.0477783	0.100553	0.0937008	0.0166921	0.0766559	0.114823	0.118212	0.0527749	0.0381672	0.00524752	0.0168893	0.00773396	0.00182965
RRAGC	ENSG00000116954	1251	240	27	5	2	23.45	13.9	0.314421	2.78e-15	0.0893102	0.14148	0.142214	0.078272	0.0778485	0.0732767	0.0413062	0.0521695	-0.00457185	#N/A	#N/A	#N/A	#N/A
ANKDD1A	ENSG00000166839	579	287	19	7	4	18.3	11.8	0.226093	1.1e-13	0.0977999	0.149408	0.146972	0.233236	0.0169195	0.019257	0.0109593	0.0516081	0.00233748	0.0626445	0.500935	0.0350756	0.0764534
CD3EAP	ENSG00000117877	1675	349	14	3	3	10.85	6.8	0.052354	0.03701	0.0254415	0.0761769	0.0661227	0.181513	0.0232001	0.0205148	0.0204207	0.0507354	-0.00268535	0.0775874	0.0956384	0.00411648	0.0763633
DISP2	ENSG00000140323	1249	224	12	3	1	7.55	3.85	0.334078	1.42e-11	0.0982763	0.148559	0.151855	0.000629297	0.0303164	0.00141742	0.0123253	0.0502828	-0.028899	#N/A	#N/A	#N/A	#N/A
JAGN1	ENSG00000171135	663	276	8	1	2	5	2.15	0.150924	3.63e-07	0	0.0501654	0.0508335	0.0943721	0.0286791	0.106183	0.127609	0.0501654	0.077504	0.00534417	0.0104839	0.00100316	0.00042471
BSPRY	ENSG00000119411	1732	185	8	5	3	11.3	8.05	0.156092	7.04e-05	0.0371544	0.086695	0.0920587	0.235407	0.0036252	0.0113908	0.00513388	0.0495406	0.0077656	0.00109554	0.0305082	0.0365353	0.00105891
RBMS2	ENSG00000076067	954	243	18	3	8	15.3	12.9	0.374861	0	0.326346	0.374875	0.371553	0.0180274	8.78e-09	0.15232	0.11817	0.0485288	0.15232	0.310032	0.336328	0.0514618	0.0486872
ZDHHC5	ENSG00000156599	1017	195	19	1	5	15.8	9.55	0.151098	4.17e-09	0.0100108	0.0581325	0.0614287	0.042809	0.00134919	0.00671296	0.0042683	0.0481218	0.00536377	0.00266352	0.0395596	0.0429536	0.123274
REEP3	ENSG00000165476	1001	224	9	2	3	20.65	11.15	0.184649	3.88e-10	0.061509	0.109535	0.0998848	0.326475	0.0680717	0.019703	0.0502937	0.0480261	-0.0483687	#N/A	#N/A	#N/A	#N/A
HUNK	ENSG00000142149	2132	303	3	1	1	4.95	2.75	0.11468	8.17e-05	0.0548038	0.102824	0.0987647	0.00141102	0.00784934	0.00985726	0.0090211	0.0480201	0.00200792	0.320858	0.344103	0.125152	0.0249532
SMC1B	ENSG00000077935	1672	219	13	6	3	13.5	9.95	0.236372	8.34e-12	0.112422	0.160369	0.152993	0.138832	0.00453513	0.00578249	0.00503125	0.0479467	0.00124736	0.0647341	0.12832	0.083581	0.0104526
SDSL	ENSG00000139410	1638	237	5	4	5	8.3	11.5	0.183608	7.63e-08	0.0609997	0.108271	0.118146	0.502611	0.184425	0.281508	0.219657	0.0472714	0.0970832	0.149235	0.167651	0.0964204	0.280091
CDC42EP5	ENSG00000167617	2275	271	17	9	7	22.5	20.6	0.273533	9.82e-12	0.126314	0.173283	0.175441	0.802099	0.157696	0.000252239	0.000598972	0.0469685	-0.157444	0.143088	0.161587	0.303686	0.252709
CRIPT	ENSG00000119878	1495	175	16	4	3	12.2	7.8	0.166984	5.88e-12	0.0843692	0.131249	0.132031	0.0991232	0.0107396	0.00012471	7.65e-05	0.0468799	-0.0106149	0.335703	0.365563	0.0254794	0.107398
C1orf115	ENSG00000162817	963	129	39	31	12	38.75	43.55	0.391611	0	0.0450623	0.0919276	0.116388	0.802099	0.0155051	0.023762	0.0306785	0.0468653	0.00825692	0.304607	0.274015	0.0463999	0.040144
RNF168	ENSG00000163961	1501	287	31	14	9	27.25	21.15	0.215444	1.05e-07	0.0891682	0.13593	0.137102	0.683877	0.171233	0.0526252	0.0370959	0.046762	-0.118608	0.15189	0.257614	0.00673359	0.00859449
ENDOG	ENSG00000167136	564	210	15	2	4	18.65	6.5	0.322734	0	0.334881	0.381316	0.371455	0.181513	0.013389	0.000584459	0.00507744	0.0464349	-0.0128045	0.291492	0.315628	0.137095	0.213732
SH3BP5	ENSG00000131370	1159	171	6	10	2	6.25	9.95	0.160223	5.28e-05	0.0325549	0.0786514	0.0719159	0.0482465	0.120549	0.205528	0.00407549	0.0460965	0.0849789	0.0758429	0.109634	0.000290606	0.229691
ACSS1	ENSG00000154930	829	123	14	6	2	29.95	14.05	0.225762	7.43e-10	0.0839985	0.130093	0.106013	0.802099	0.0430397	0.0418481	0.0475543	0.0460946	-0.00119161	#N/A	#N/A	#N/A	#N/A
MRM1	ENSG00000129282	828	142	9	6	5	17.15	11.05	0	0	0.00460295	0.0500598	0.0476622	0.802099	0.0286445	0.0771467	0.0436388	0.0454569	0.0485022	#N/A	#N/A	#N/A	#N/A
NUDT3	ENSG00000112664	1414	274	14	5	3	22.25	11	0	0	0.0418626	0.0868288	0.0647565	0.232116	1.95e-06	1.64e-05	0.00911	0.0449662	1.44e-05	#N/A	#N/A	#N/A	#N/A
ZNF43	ENSG00000198521	2051	175	9	4	4	10.3	8.85	0.153289	5.74e-08	0.00802626	0.0527137	0.0580026	0.408986	0.0468167	0.0146788	0.0195439	0.0446874	-0.0321379	0.0747895	0.00264084	0.00683365	0.0858379
REP15	ENSG00000174236	1957	188	21	10	3	35.1	18.55	0.294793	1.78e-08	0	0.0446446	0.0271425	0.802099	0.00373103	0.00755254	0.00430699	0.0446446	0.00382151	#N/A	#N/A	#N/A	#N/A
IRAK3	ENSG00000090376	1245	199	5	2	2	7.3	3.05	0.17443	2.55e-08	0.103908	0.148534	0.147895	0.101817	0.0874419	0.0100794	0.00849373	0.044626	-0.0773624	#N/A	#N/A	#N/A	#N/A
MRPL36	ENSG00000171421	1989	105	8	2	1	14.45	12.35	0.505177	0	0.349397	0.39368	0.377896	0.140146	0.201412	0.211302	0.215978	0.0442831	0.0098895	0.171351	0.256724	0.0947634	0.0793134
CAV1	ENSG00000105974	1267	157	10	8	3	20.7	11.25	0.277501	1.58e-11	0.0608336	0.105032	0.106574	0.604692	0.000707558	0.02267	0.0279509	0.0441986	0.0219625	0.171025	0.165667	0.00931927	0.00112264
GRHPR	ENSG00000137106	1589	185	3	2	1	6.75	3.5	0.147317	0.0001259	0.0921453	0.1361	0.128619	0.0462654	0.0163463	0.00125633	0.019454	0.0439544	-0.01509	0.142147	0.151566	0.224707	0.0319255
FAM188B	ENSG00000106125	1099	140	3	2	2	11.55	6.8	0.28083	0	0.102627	0.146407	0.145335	0.517822	0.0448059	0.0618359	0.0655957	0.0437801	0.0170301	0.0370022	0.433672	0.0353212	0.341935
CHODL	ENSG00000154645	2063	284	12	7	8	14.75	12.3	0.214228	4.62e-05	0.0787216	0.122181	0.114031	0.606642	0.000521172	0.0191249	0.0198877	0.0434592	0.0186037	0.148258	0.113338	0.00954949	0.052
TBC1D7	ENSG00000145979	1007	200	18	7	8	15.6	21.5	0.23748	1.9e-07	0	0.0433938	0.0344311	0.802099	0.0115522	0.0117676	0.019828	0.0433938	0.000215356	0.0824487	0.134935	0.0181184	0.0333683
C1orf216	ENSG00000142686	316	178	6	2	14	11.25	20.8	0.305543	0	0.0980127	0.140604	0.158272	0.750991	0.0173486	0.0105932	0.0116358	0.0425915	-0.0067554	0.161429	0.128957	0.205513	0.491014
AL136419.1	ENSG00000197775	1073	149	2	1	1	4.45	2.65	0	0	0.119421	0.1618	0.159517	0.0555536	0.0101822	0.410642	0.411308	0.0423791	0.40046	#N/A	#N/A	#N/A	#N/A
SCRN2	ENSG00000141295	1376	204	24	10	9	30.25	20.45	0.520316	0	0.203946	0.246192	0.241114	0.802099	0.223327	0.16494	0.202887	0.0422451	-0.0583869	0.0873662	0.145192	0.25457	0.078178
LPXN	ENSG00000110031	1767	113	12	22	14	57.05	37.8	0.431449	2.24e-10	0	0.0419721	0.0357103	0.802099	0.0341316	0.00901147	0.00755229	0.0419721	-0.0251201	0.00384727	0.0488901	3.05e-08	0.000797363
ACBD7	ENSG00000176244	1776	218	13	8	2	14.4	8.25	0.144038	0.0002814	0.00403099	0.0459295	0.0490851	0.344145	0.0332289	0.107504	0.040821	0.0418985	0.0742754	0.033494	0.117639	0.0100571	0.0647221
CLDN16	ENSG00000113946	1841	191	9	2	7	13	8.65	0.073558	0.003588	0.0318929	0.0737758	0.0690691	0.802099	0.00359927	0.0352567	0.0367202	0.0418829	0.0316575	0.128299	0.08788	0.00228567	0.0232584
RNF43	ENSG00000108375	868	251	18	4	6	14.6	10.6	0.269053	1.63e-14	0.136095	0.177816	0.170826	0.246008	0.00449077	0.000324966	0.0397151	0.0417209	-0.0041658	0.00850097	0.00841676	0.020884	0.19357
PEX6	ENSG00000124587	1285	297	26	7	6	26.05	15.95	0.779939	0	0.724073	0.765766	0.757391	0.000295397	0.219757	0.220959	0.25235	0.0416928	0.0012017	0.698674	0.71209	0.407118	0.42625
RPL30	ENSG00000156482	1484	242	13	4	4	16.4	10.5	0.189446	6.74e-11	0.0565481	0.0980359	0.108012	0.302378	0.00259935	0.00255057	0.0401938	0.0414878	-4.88e-05	0.078791	0.0795793	0.00772879	0.0671828
CCDC15	ENSG00000149548	1290	177	9	4	3	6.6	8.15	0.150812	0.0001912	0	0.0411507	0.0448034	0.162241	0.000817635	0.00015879	0.00937	0.0411507	-0.000658845	0.00990488	0.15047	0.013697	0.327014
KAT8	ENSG00000103510	494	193	16	2	7	12.5	10.05	0.141471	1.5e-09	0.025852	0.0664149	0.0663438	0.204237	0.0874433	0.0367453	0.00423914	0.040563	-0.050698	0.0533203	0.326554	0.0863646	0.0165327
AGMAT	ENSG00000116771	1403	260	5	0	4	5.95	3.65	0.294971	0	0.272817	0.313377	0.321232	0.0161513	0.0308936	0.0516183	0.000902098	0.0405599	0.0207247	0.189626	0.227192	0.00139615	0.0740767
SC5DL	ENSG00000109929	1306	136	12	4	1	11.6	5.75	0.113406	0.0002581	0	0.0403376	0.0446659	0.412269	0.045756	0.0051278	0.00279883	0.0403376	-0.0406283	0.0654032	0.0261639	0.000611578	0.00121012
PPDPF	ENSG00000125534	1551	150	2	1	1	3.65	3	0.081691	0.05331	0.025982	0.0663132	0.0638864	0.106974	0.0459416	0.0631818	0.0631818	0.0403312	0.0172402	0.0974719	0.300389	0.122893	0.00645958
DUS3L	ENSG00000141994	1444	337	13	10	4	28.05	15.95	0.5464	0	0.364843	0.405071	0.412043	0.637589	0.070208	0.135361	0.220582	0.0402282	0.0651533	0.358451	0.379945	0.203322	0.394092
PNKP	ENSG00000039650	1098	246	3	0	2	5.7	3.05	0.125399	0.0003454	0.0104742	0.0506128	0.040996	0.337484	0.0104113	0.000647308	0.00299414	0.0401386	-0.00976401	#N/A	#N/A	#N/A	#N/A
PDHX	ENSG00000110435	1467	145	15	5	2	20.75	11.95	0.199551	3.87e-12	0	0.0400688	0.0405749	0.280527	0.0561275	0.0399504	0.0725758	0.0400688	-0.0161771	0.0249274	0.167983	0.0278233	0.234689
MXI1	ENSG00000119950	1163	189	3	1	2	3.05	2.7	0.0812	0.0003678	0.00979062	0.0498437	0.0489425	0.0197774	0.00547605	0.00834904	0.00719813	0.0400531	0.00287299	0.130719	0.097159	0.0991284	0.0970484
ABHD12	ENSG00000100997	785	122	28	4	4	19.4	11.5	0.126237	2.22e-16	0.0672299	0.106704	0.0919236	0.657229	0.0467564	0.0487974	0.0297949	0.0394744	0.00204098	0.000888766	0.0314216	0.036989	0.0809461
TMEM121	ENSG00000184986	447	107	6	2	2	6	4.2	0.08168	0.0001195	0	0.0394419	0.0306949	0.0141843	0.00597726	0.00574626	0.0413355	0.0394419	-0.000231	6.52e-36	0.131455	1.04e-33	0.260581
TTC38	ENSG00000075234	1305	173	4	10	4	14.85	21.75	0.370966	2.22e-16	0.0721526	0.111347	0.0919992	0.802099	0.0829555	0.0638002	0.00315784	0.0391939	-0.0191553	0.0642805	0.199592	0.0932046	0.0177119
SLC25A23	ENSG00000125648	1600	347	3	3	2	5.45	9.85	0.0458	0.2189	0	0.0386715	0.0381632	0.382399	0.00111188	0.0035871	0.00688187	0.0386715	0.00247522	0.10081	0.0885898	0.00822576	2.29e-05
PDGFB	ENSG00000100311	867	206	9	6	2	15.9	11.3	0.235679	4.43e-10	0.00614636	0.0445566	0.0589011	0.802099	0.0307948	0.0141535	0.0132793	0.0384103	-0.0166412	0.0348702	0.0688761	0.00380281	0.00120986
ZDHHC4	ENSG00000136247	1402	237	13	6	3	14.15	7.65	0.053547	0.01526	0	0.0382401	0.0388974	0.485744	0.0197285	0.00315336	0.0041142	0.0382401	-0.0165751	0.0933266	0.0906045	0.0427705	0.169991
TIMM10	ENSG00000134809	931	180	22	13	3	25.05	14.9	0.803258	0	0.706156	0.744003	0.744341	0.00540576	0.198176	0.49505	0.497576	0.0378465	0.296874	0.652548	0.626946	0.273559	0.508697
ENTPD1	ENSG00000138185	1250	225	11	1	5	11.95	5.95	0.290502	0	0.319059	0.356654	0.357848	0.181513	0.289524	0.293194	0.293467	0.0375951	0.00367062	0.00354279	0.521071	0.0106755	0.328142
MOXD1	ENSG00000079931	1343	207	1	4	5	7.95	7.3	0.101214	0.006158	0	0.0375603	0.0431308	0.345407	0.0245373	0.00367473	0.00807086	0.0375603	-0.0208626	2.82e-34	0.0280982	0	0.0892997
C17orf101	ENSG00000181396	1257	202	21	2	4	24.35	23.65	0.285542	5.89e-12	0	0.0373444	0.0517333	0.802099	0.0176485	4.71e-05	0.0153	0.0373444	-0.0176014	0.0543607	0.170564	0.019631	0.226886
CDC14A	ENSG00000079335	1167	188	6	1	4	10.7	6.5	0.094698	0.001666	0.00555515	0.0428355	0.0402875	0.802099	0.00138354	0.00117632	0.00083816	0.0372803	-0.000207224	0.0528336	0.0623021	0.365405	0.240006
ECHS1	ENSG00000127884	1085	81	5	2	4	5.8	7.3	0.15341	1.63e-05	0.00775099	0.0446142	0.049419	0.62383	0.0511774	0.0292154	0.000748595	0.0368632	-0.0219619	0.00369251	0.0504986	0.0204687	0.318328
FAM158A	ENSG00000100908	1201	132	11	4	4	9.6	8.05	0.226719	2.77e-08	0.0849406	0.121773	0.125165	0.478138	0.305025	0.245703	0.223562	0.0368324	-0.0593219	0.342017	0.390753	0.103652	0.292634
AKR7A2	ENSG00000053371	1485	227	8	10	2	20.65	12.65	0.32381	6.09e-14	0.153644	0.190141	0.182045	0.550392	0.000359844	0.0115201	0.0251938	0.036497	0.0111602	#N/A	#N/A	#N/A	#N/A
BICD2	ENSG00000185963	717	194	14	1	6	17.15	19.7	0.146395	1.03e-13	0.102497	0.138977	0.137501	0.802099	0.0421497	0.0567703	0.0688302	0.0364804	0.0146206	0.116711	0.162338	0.197582	0.0949826
HEBP2	ENSG00000051620	1193	225	7	6	7	7.25	8.55	0.252771	5.55e-16	0.231836	0.26826	0.263819	0.525504	0.137633	0.554649	0.374036	0.036424	0.417016	0.0011156	0.147032	0.0174339	0.454099
HADHB	ENSG00000138029	902	216	1	0	2	1.75	2	0.116387	7.64e-08	0.0200952	0.0562879	0.0583637	0.0991232	1.14e-33	0.00196657	0.00160115	0.0361928	0.00196657	0.00463498	0.0346534	0.0461627	0.0267242
RPS12	ENSG00000112306	1229	172	40	11	5	36.7	31.05	0.541022	0	0.63252	0.66827	0.678496	0.478138	0.340546	0.393503	0.0106743	0.0357494	0.0529571	0.000170519	0.000320182	0.0782215	0.0127196
C6orf62	ENSG00000112308	1412	249	9	1	1	8.2	2.7	0.097606	0.002043	0.0876327	0.123008	0.11064	0.539609	0.00729077	0.0180341	0.00191077	0.0353751	0.0107433	0.373254	0.298016	0.183691	0.0741269
SERPINB6	ENSG00000124570	1781	193	8	6	3	25.35	7.85	0.287725	1.41e-08	0.119457	0.154819	0.15303	0.802099	0.0723909	0.122867	0.121925	0.035362	0.0504759	0.0264666	0.0892884	1.3e-05	0.0563231
ADO	ENSG00000181915	989	191	8	2	4	12.7	11.5	0.19636	5.56e-14	0.149609	0.184965	0.179103	0.382399	0.014603	0.0150603	0.00886572	0.0353556	0.000457261	0.00523454	0.0477177	0.20554	0.254374
RAB7L1	ENSG00000117280	1136	163	10	3	4	10.7	7.45	0.208002	2.33e-15	0.0513227	0.0862602	0.0791071	0.462148	0.00661586	2.3e-05	0.000887	0.0349375	-0.00659287	0.0498948	0.071737	0.118377	0.219385
NDUFB1	ENSG00000183648	1817	200	23	2	3	17.25	7	0.372711	0	0.343624	0.378384	0.392965	0.382399	0.295766	0.306667	0.243006	0.0347602	0.0109009	0.0570135	0.122269	0.131715	0.00837244
DCP1B	ENSG00000151065	1408	181	1	0	1	1.35	1	-0.018347	0.2566	0.0045778	0.0391534	0.0337347	0.239025	0.0115181	0.00973089	0.00973089	0.0345756	-0.00178717	0	0.124415	3.27e-33	0.0872174
CASKIN2	ENSG00000177303	966	318	15	4	3	11	14.85	0.187674	2.89e-07	0.0375858	0.0721262	0.0913233	0.802099	0.00707531	0.0277827	0.0972642	0.0345404	0.0207074	0.105391	0.082517	0.00581716	0.2609
AMDHD1	ENSG00000139344	1881	284	10	11	3	11	14.1	0.236263	1.47e-13	0.0901287	0.124393	0.129188	0.802099	0.063206	0.0396298	0.0329244	0.0342643	-0.0235762	#N/A	#N/A	#N/A	#N/A
MED28	ENSG00000118579	903	193	11	0	3	9.3	3.3	0.128379	8.56e-13	0.15285	0.186495	0.191114	0.512079	0.00563336	0.0712474	0.0585823	0.033645	0.0656141	0.408892	0.418586	0.100392	0.303571
RAPGEFL1	ENSG00000108352	880	206	22	21	8	44.3	29.2	0.396264	1.71e-10	0.0787819	0.1123	0.101947	0.802099	0.000135729	0.00214739	0.125131	0.0335183	0.00201166	0.168582	0.152805	0.0592179	0.0994639
AMIGO1	ENSG00000181754	907	175	16	7	6	25.5	14.3	0.326888	0	0.283856	0.317325	0.312185	0.802099	0.00677678	0.00365221	0.00244934	0.0334692	-0.00312456	0.1538	0.205778	0.0868765	0.136728
AIM2	ENSG00000163568	1247	144	6	6	6	10.65	10.95	0.22811	1.02e-07	0.0423352	0.0757424	0.0747531	0.802099	0.0274173	0.0692492	0.00156612	0.0334071	0.0418319	0.0366284	0.055633	0.0945535	0.202528
POLI	ENSG00000101751	1731	178	13	2	6	11.4	7.3	0.431277	0	0.268395	0.301703	0.294044	0.0163742	0.0321224	0.000219864	6.74e-05	0.0333073	-0.0319025	0.0689388	0.233389	0.00265603	0.0141467
DDO	ENSG00000203797	1350	191	12	12	4	12.45	10.5	0.218171	6.87e-09	0.088275	0.121363	0.117863	0.63806	0.00416592	0.0105994	0.028643	0.0330876	0.00643345	0.063944	0.0428074	0.0369622	0.0196787
RPIA	ENSG00000153574	647	184	10	8	6	12.3	13.35	0.185865	2.11e-10	0.00944281	0.0421815	0.0503866	0.674012	0.00157812	0.356692	0.126412	0.0327387	0.355114	0.0824018	0.0629307	0.0515501	0.310418
SURF1	ENSG00000148290	1838	170	39	19	7	30.95	28.05	0.506282	0	0.371992	0.404586	0.408997	0.800194	0.0314949	0.224743	0.225478	0.032594	0.193248	0.423507	0.109405	0.109872	0.194956
NR2F6	ENSG00000160113	1535	390	30	21	7	50.3	45.5	0.531322	0	0.236359	0.268907	0.259869	0.802099	0.14969	0.164848	0.204058	0.0325474	0.0151577	0.255616	0.260956	0.0470792	0.177005
RINL	ENSG00000187994	1585	310	4	1	2	4.65	2.15	0.109269	0.0002944	0	0.0324558	0.033031	0.374245	0.0104554	0.015274	0.0705217	0.0324558	0.00481863	0.0739564	0.0588731	0.00162232	0.00775896
C8orf37	ENSG00000156172	1645	210	16	10	6	13.65	13.65	0.249229	2.73e-06	0.05445	0.0868552	0.0835721	0.802099	0.0888475	0.203547	0.125351	0.0324052	0.114699	0.174941	0.167827	0.0385691	0.400111
TIPRL	ENSG00000143155	1275	180	7	3	4	12.2	12.95	0.281698	1.64e-10	0.0674178	0.0998159	0.0917307	0.802099	0.0243005	0.0263839	1.88e-05	0.032398	0.00208342	0.000123989	0.0188342	0.16552	0.0914499
TRIM4	ENSG00000146833	448	133	7	2	3	8.05	5	0.393635	0	0.445606	0.477915	0.47264	0.126021	0.0486127	0.115977	0.111874	0.0323086	0.0673641	0.133125	0.576163	0.0068179	0.120445
C3orf26	ENSG00000184220	1482	192	4	3	5	10.4	6.25	0.097954	6.05e-09	0.0108949	0.0432003	0.0434375	0.802099	0.0326148	0.0325697	0.00045507	0.0323054	-4.51e-05	0.238132	0.226625	0.0897195	0.0841089
ALDOB	ENSG00000136872	1747	146	5	2	1	8.75	2.2	0.115351	0.001539	0.0142143	0.0464907	0.0467902	0.606642	0.0176194	0.0370509	0.0287413	0.0322764	0.0194315	0.0510638	0.0409464	0.0406879	0.0122686
B3GALNT2	ENSG00000162885	937	271	7	3	2	4.3	4.95	0.207305	1.26e-13	0.18182	0.213918	0.203776	0.411721	0.330752	0.241213	0.332526	0.0320977	-0.089539	0.399444	0.39418	0.32903	0.26457
CASC3	ENSG00000108349	861	208	26	8	8	24.9	17.95	0.25466	1.02e-05	0	0.0318867	0	0.802099	0.00191483	0.0256013	0.011439	0.0318867	0.0236865	0.000203385	0.00694083	0.0889722	0.0675259
CLNK	ENSG00000109684	2166	168	12	8	0	18.65	8.75	0.203485	0.0001409	0.0344196	0.0660898	0.064108	0.802099	0.0514684	0.0516138	0.0518572	0.0316702	0.000145386	#N/A	#N/A	#N/A	#N/A
CD63	ENSG00000135404	774	152	20	9	4	18.4	10.45	0.338113	7.44e-08	0.0451379	0.0767923	0.111001	0.802099	0.0042557	0.000348215	0.00809973	0.0316544	-0.00390748	0.0561387	0.021315	0.0453981	0.00402999
AP1M1	ENSG00000072958	1781	304	14	4	6	13.75	8.2	0.120488	0.0003743	0	0.0315409	0.0333986	0.604587	0.0604255	0.10996	0.0461812	0.0315409	0.0495344	0.0463318	0.0431002	0.00420801	0.137973
C19orf48	ENSG00000167747	1307	243	3	4	4	6.3	10.6	0.378052	0	0.221484	0.252905	0.253387	0.531177	0.00153085	0.000773516	0.000580786	0.0314202	-0.000757334	0.0466338	0.162037	0.0623665	0.00384361
SAMD12	ENSG00000177570	1490	226	12	11	4	22.1	15.75	0.290094	5.55e-17	0.180727	0.212062	0.204912	0.802099	0.10728	0.0280222	0.0284463	0.0313355	-0.0792582	0.163991	0.131305	0.0928171	0.00739518
PDCD4	ENSG00000150593	1437	169	12	5	2	21.45	18.45	0.293375	7.94e-07	0.0948705	0.126197	0.134738	0.802099	0.115134	0.139639	0.0283313	0.0313268	0.0245055	0.0842243	0.119226	0.0344614	0.111616
RPS8	ENSG00000142937	1110	233	5	2	1	8.85	3.95	0.149017	3.4e-08	0	0.0313247	0.0221105	0.409486	0.0238818	0.0146607	0.00351475	0.0313247	-0.00922111	#N/A	#N/A	#N/A	#N/A
SERPINB1	ENSG00000021355	1808	188	13	4	3	19.25	5.15	0.449165	0	0.382035	0.412626	0.411114	0.802099	0.0932618	0.103617	0.103769	0.0305914	0.0103556	0.135964	0.213476	0.0318438	0.00927272
IFI27L2	ENSG00000119632	1464	127	18	12	3	20.35	17	0.209178	5.07e-07	0.0773734	0.107895	0.100779	0.802099	0.00703983	0.00923909	0.00933963	0.0305214	0.00219925	0.0485513	0.0466143	0.00746375	0.00226944
PRUNE2	ENSG00000106772	2525	275	18	9	6	15.85	13.45	0.175196	5.35e-09	0.0563642	0.0867711	0.0913997	0.802099	0.0109176	0.0167065	0.0144322	0.0304069	0.00578892	0.171892	0.210388	0.0576697	0.0634102
KCTD2	ENSG00000180901	1024	286	6	6	1	5.25	6	0.110818	0.0001994	0.0308951	0.0612991	0.0563003	0.344145	0.018226	0.00462593	0.000140208	0.030404	-0.0136001	0.00099188	0.00982968	0.183809	0.0814254
TIFA	ENSG00000145365	1209	153	8	3	3	9.75	6.05	0.168889	3.66e-15	0.065345	0.0956748	0.093412	0.422833	0.0238822	0.0228361	0.0172572	0.0303297	-0.00104613	0.274264	0.361558	0.00246055	0.141249
RIBC2	ENSG00000128408	1568	207	22	6	4	16.7	11.55	0.33844	0	0.319916	0.349951	0.34912	0.278609	0.0263092	0.0556225	0.0397987	0.0300348	0.0293133	0.192958	0.354352	0.14849	0.093756
OR52N4	ENSG00000181074	2714	165	7	17	5	9.6	16.15	0.13002	0.007776	0.0268706	0.0567478	0.0628457	0.802099	0.00608831	0.0436142	0.039684	0.0298772	0.0375259	0.0478296	0.181387	0.0305095	0.0572724
CDHR5	ENSG00000099834	1388	142	14	7	1	13.1	6.35	0.229232	4.26e-12	0.030819	0.0606413	0.0578605	0.802099	6.29e-05	5.65e-05	1.94e-05	0.0298223	-6.38e-06	#N/A	#N/A	#N/A	#N/A
RAB15	ENSG00000139998	1236	261	30	22	14	34.5	34.2	0.160869	3.48e-10	0.0541888	0.0840017	0.100668	0.802099	0.0224158	0.0494846	0.00979607	0.0298129	0.0270688	0.108581	0.109401	0.0346772	0.0540308
NUF2	ENSG00000143228	1682	159	8	3	1	8.85	4.7	0.123487	3.05e-06	0.00326645	0.0330766	0.0303271	0.166272	0.0785203	0.0609217	0.0325606	0.0298102	-0.0175986	0.125943	0.171518	0.299945	0.420809
FAM125A	ENSG00000141971	1738	395	1	0	3	1.9	2.5	0.025357	0.1856	0	0.0296173	0.0336308	0.243337	0.14677	0.000139079	0.000221028	0.0296173	-0.146631	1.58e-31	0.00857821	0	0.00387749
SMARCB1	ENSG00000099956	1661	157	3	0	1	5.45	1	0.095635	0.004881	0.00769061	0.0372232	0.0376428	0.346208	0.132624	0.0554799	0.0554799	0.0295326	-0.0771439	#N/A	#N/A	#N/A	#N/A
SCAPER	ENSG00000140386	1293	255	10	5	6	8.65	7.5	0.072156	6.69e-07	0.0106556	0.0401025	0.0423309	0.802099	0.00704164	0.0416499	0.00612469	0.0294469	0.0346083	0.0689112	0.0510702	0.014104	0.0475071
ZDHHC24	ENSG00000174165	846	168	3	4	4	5.5	10.15	0.103752	4.54e-07	0.0514	0.0807401	0.0851052	0.802099	0.00244093	0.00131556	0.00348352	0.0293401	-0.00112537	1.73e-33	0.0215718	1.95e-34	0.0176662
TRIB3	ENSG00000101255	1498	202	7	5	1	7.15	8.45	0.013919	0.3959	0.00841835	0.0376858	0.0275904	0.802099	0.00378078	0.0918551	0.0794723	0.0292675	0.0880743	0.0746844	0.044213	0.00870386	0.00814482
FUT11	ENSG00000196968	419	217	2	0	4	3.65	4.05	0.04064	0.001544	0.00898941	0.0381975	0.043413	0.549481	0.0276374	0.00959492	0.0137509	0.0292081	-0.0180425	0	0.0822534	4.32e-33	0.000355719
LITAF	ENSG00000189067	1893	309	12	9	5	14.85	14.95	0.113575	0.0005717	0	0.029143	0.0337935	0.800194	0.00970711	0.0103587	5.93e-05	0.029143	0.000651573	0.0565663	0.0718123	0.00408813	0.0712141
APOL4	ENSG00000100336	1046	229	12	4	2	11.5	12.4	0.228077	9.61e-11	0.0604388	0.0895365	0.101525	0.802099	0.0129384	0.0899188	0.0535752	0.0290977	0.0769804	0.187725	0.166107	0.0203861	0.00672843
ATP6AP1L	ENSG00000205464	1168	170	14	1	5	13.95	9.75	0.426966	0	0.507824	0.536791	0.537269	0.066834	0.286077	0.344055	0.132116	0.0289672	0.0579775	0.418621	0.369639	0.158725	0.412853
UAP1L1	ENSG00000197355	1092	152	7	2	1	12.45	4.2	0.200475	6.13e-07	0.0828382	0.111552	0.10812	0.662506	0.00253428	0.000314658	0.000194363	0.0287143	-0.00221962	0.115604	0.131229	0.0202133	0.114645
DAD1	ENSG00000129562	1956	197	8	6	2	12.85	7.9	0.170277	0.0002444	0.0760944	0.104793	0.0980195	0.802099	0.0411083	0.0659534	0.0656623	0.0286984	0.0248451	0.173865	0.194048	0.267605	0.262579
TTC12	ENSG00000149292	1293	176	16	12	3	16.05	12.4	0.198369	4.44e-07	0.0977552	0.126368	0.103663	0.802099	0.0277735	0.0331861	0.0465026	0.0286124	0.00541255	0.14608	0.272067	0.0199794	0.0211667
PPIA	ENSG00000196262	1396	231	4	0	1	3	1.65	0.076324	0.001904	0	0.0284546	0.0267526	0.30724	0.0297153	0.00638262	0.00437445	0.0284546	-0.0233327	0.000203956	0.0419494	0.000559519	0.073041
EAF1	ENSG00000144597	968	166	21	11	3	20.7	12.4	0.14	1.12e-08	0	0.0284401	0.0219773	0.802099	4.09e-06	0.00257812	0.00219407	0.0284401	0.00257403	0.0208992	0.0125183	0.0546452	0.0404985
CDC16	ENSG00000130177	1068	50	19	8	1	18.75	11.55	0.156394	8.16e-15	0.0213025	0.0497137	0.0508714	0.802099	2.54e-05	0.00119538	0.00100898	0.0284112	0.00116996	0.118455	0.197813	0.0625941	0.103357
PPAPDC2	ENSG00000205808	1761	187	7	2	4	8.5	6.4	0.162163	0.0003667	0.0216558	0.0494935	0.0524607	0.550392	0.0306834	0.0267907	9.47e-06	0.0278377	-0.00389276	0.0358951	0.090087	0.00699732	0.000204944
BPGM	ENSG00000172331	1064	152	7	2	3	13.05	7.7	0.172897	0.0001181	0	0.0278017	0.0224937	0.802099	0.038905	0.0751476	0.0694287	0.0278017	0.0362426	0.0205379	0.0473734	0.0977458	0.257145
RNASET2	ENSG00000026297	2153	125	9	6	3	15.05	11.3	0.245732	3.37e-08	0.146641	0.174073	0.175607	0.802099	0.02784	0.0289415	0.0280603	0.027432	0.0011015	0.0811814	0.0703338	0.0191465	0.00659665
SMTNL1	ENSG00000214872	937	180	11	4	8	9.45	9.4	0.288845	0	0.16577	0.193077	0.190327	0.713898	0.163644	0.128428	0.0140551	0.0273061	-0.0352158	0.0939337	0.455004	0.169352	0.166368
SKA2	ENSG00000182628	581	286	10	3	4	15.85	6.75	0.087604	7.65e-09	0.0533276	0.0803612	0.0774619	0.802099	4.15e-05	0.00982964	0.0115284	0.0270336	0.0097881	0.0419009	0.0136778	0.0613391	0.0685894
COBRA1	ENSG00000188986	944	163	8	3	2	6.55	3.85	0.290286	1.11e-16	0.161104	0.18796	0.189949	0.344145	0.0415474	0.0630482	0.0425036	0.0268565	0.0215007	0.120374	0.116944	0.0256715	0.0293559
PLXDC2	ENSG00000120594	2853	306	25	14	1	24.65	14.9	0.413546	0	0.336008	0.36275	0.359899	0.802099	0.100664	0.111882	0.080338	0.0267413	0.0112178	#N/A	#N/A	#N/A	#N/A
IFIT5	ENSG00000152778	1106	145	14	6	6	15.8	12.15	0.273475	0	0.200904	0.227581	0.230251	0.802099	0.0192135	0.000185	0.00245762	0.0266771	-0.0190285	0.0972217	0.116959	0.000216336	0.1624
EDEM3	ENSG00000116406	1055	177	6	5	2	7.15	4.85	0.143222	1.04e-06	0.0328512	0.0594208	0.0554914	0.800194	0.00212697	0.000562436	0.0011794	0.0265696	-0.00156454	0.219912	0.208693	0.027406	0.0748632
N4BP2	ENSG00000078177	1718	423	12	4	3	13	8.35	0.101734	5.09e-05	0	0.026262	0.0269226	0.802099	0.0342659	0.0234285	0.0241416	0.026262	-0.0108374	0.220103	0.161888	0.0464118	0.0939633
KYNU	ENSG00000115919	1362	180	17	10	2	20.25	12.5	0.1891	2.73e-12	0.0819196	0.108149	0.0946269	0.802099	0.0884334	0.000911683	0.0728787	0.026229	-0.0875217	0.0042826	0.00716588	0.0180726	0.0102607
ACP2	ENSG00000134575	470	236	6	0	3	5.85	3.2	0.057023	4.34e-05	0.00110954	0.0272721	0.026266	0.336743	0.12473	0.139527	0.150377	0.0261626	0.0147964	0.0463278	0.141271	0.427844	0.355515
KIAA0930	ENSG00000100364	1854	239	25	15	4	45.6	31.8	0.160473	0.0001112	0.0516549	0.0777492	0.0602373	0.802099	6.5e-07	0.000153657	0.00665166	0.0260943	0.000153007	0.175919	0.166641	0.136316	0.127823
MPI	ENSG00000178802	438	182	2	0	2	12.3	3.2	0.114111	1.81e-06	0.0108047	0.0368817	0.0342974	0.802099	0.0485101	0.0643199	0.0192624	0.026077	0.0158098	4.1e-34	0.192799	2.68e-33	0.380516
GIGYF1	ENSG00000146830	1195	248	12	7	4	9	9.35	0.046122	0.00239	0.0481196	0.0741669	0.0809849	0.802099	0.0545281	0.0534505	0.0133239	0.0260473	-0.00107753	0.102754	0.135786	0.103782	0.000391805
CKAP2	ENSG00000136108	742	117	6	2	3	5.35	4.2	0.065036	1.56e-05	0	0.0260036	0.0273105	0.802099	0.0442136	0.0162843	0.0204988	0.0260036	-0.0279293	0.137878	0.247002	0.00644125	0.0972315
SPATA24	ENSG00000170469	590	201	9	1	5	7.55	6.6	0.119486	1.52e-07	0	0.0259718	0.029451	0.802099	0.01093	0.00983845	0.00493137	0.0259718	-0.00109153	0.0279265	0.0695465	0.0338913	0.0311135
PCBP3	ENSG00000183570	2347	183	9	3	2	11.1	6.7	0.110497	3.73e-07	0.0470703	0.0729331	0.0678989	0.802099	0.10154	0.0422988	0.0788411	0.0258627	-0.0592414	#N/A	#N/A	#N/A	#N/A
KIF16B	ENSG00000089177	2272	198	15	23	4	20.45	17.8	0.40815	0	0.273098	0.298718	0.307571	0.802099	0.141619	0.0471212	0.172849	0.0256199	-0.0944979	0.396432	0.301477	0.078296	0.134267
RHBDF2	ENSG00000129667	1377	289	20	13	6	18.1	14.55	0.340749	2.28e-07	0.183011	0.208511	0.201872	0.802099	0.314138	0.325234	0.275587	0.0254994	0.0110957	0.143354	0.140378	0.0357011	0.0552093
MFGE8	ENSG00000140545	1235	205	10	3	2	12	6.2	0.109593	0.003564	0.00975674	0.0350785	0.0447746	0.802099	0.0632886	0.0857354	0.0134734	0.0253217	0.0224468	0.0169566	0.0174736	0.0336395	0.100087
UFSP1	ENSG00000176125	1389	325	18	6	2	15.1	9	0.082356	0.0002565	0.0117395	0.0368532	0.0303181	0.802099	0.00557735	0.00380311	0.00129331	0.0251137	-0.00177424	0.00916867	0.00285069	0.12776	0.123022
C1orf123	ENSG00000162384	823	184	0	2	6	2.3	7.4	0.100841	9.82e-06	0	0.0250316	0.057989	0.802099	0	0.00744378	6.54e-05	0.0250316	0.00744378	1.86e-34	0.0236821	1.73e-33	0.0204474
AIMP1	ENSG00000164022	1482	127	5	0	3	5.65	3.1	0.045693	0.0003187	0	0.0249681	0.0222041	0.802099	0.012869	0.013565	0.019527	0.0249681	0.000695996	0.0385014	0.0529778	0.0393977	0.00197499
PPA1	ENSG00000180817	1853	205	24	14	4	27.5	19.7	0.321127	1.17e-15	0.202634	0.22752	0.222809	0.802099	0.171391	0.165532	0.170289	0.0248862	-0.00585937	0.338571	0.340783	0.571731	0.602688
ENOSF1	ENSG00000132199	1974	229	23	16	8	23.55	20.6	0.222318	7.66e-15	0.147305	0.171611	0.169056	0.802099	0.106854	0.0437242	0.0446284	0.0243057	-0.0631295	0.0576955	0.037532	0.00154042	0.00322792
IRF2BPL	ENSG00000119669	1791	260	17	13	4	18.65	14.1	0.11404	0.01689	0.0255596	0.0498489	0.0490119	0.802099	0.0467281	0.027893	0.000226337	0.0242893	-0.0188351	0.0110825	0.0420141	0.00222111	0.0613744
SETD9	ENSG00000155542	1285	183	29	26	5	27.65	19.6	0.302462	0	0.376711	0.400964	0.391592	0.802099	0.285851	0.318321	0.282894	0.0242529	0.0324699	0.554162	0.543193	0.683521	0.684559
SPATC1	ENSG00000186583	768	129	26	4	2	25.3	6.1	0.06517	4.55e-05	0	0.0241807	0.0196148	0.802099	0.0211663	0.0449305	0.0320432	0.0241807	0.0237642	0.000254735	0.00303248	0.0157396	0.0109903
RILPL2	ENSG00000150977	691	249	8	4	4	8.7	7.7	0.549634	1.11e-16	0.159271	0.1834	0.180335	0.775658	0.175711	0.0862519	0.00453057	0.024129	-0.0894586	0.063895	0.115999	0.0607188	0.0446086
AP006621.5	ENSG00000255284	1426	144	10	5	4	9.7	8.7	0.154424	7.04e-11	0.0990417	0.123026	0.116281	0.802099	0.000239708	0.00196837	0.000125928	0.0239845	0.00172867	0.168827	0.0965746	0.169771	0.0123393
CENPV	ENSG00000166582	909	154	5	1	1	6.15	2.35	0.11836	3.25e-08	0.0505222	0.0744387	0.0748782	0.638241	0.0537752	0.06956	0.0921183	0.0239165	0.0157848	0.0069432	0.0163449	0.00904795	0.0271798
SPG20	ENSG00000133104	1374	148	8	5	5	11.65	10.4	0.135216	2.42e-07	0.0564964	0.080376	0.0799692	0.802099	0.043346	0.0274193	0.0271956	0.0238796	-0.0159267	0.123961	0.111642	0.0521587	0.0654893
RP11-38G5.1	ENSG00000259332	2141	168	20	6	2	18.4	12.35	0.257364	6.66e-16	0.194199	0.218043	0.218458	0.802099	0.0142673	0.0387275	0.0336657	0.0238435	0.0244603	#N/A	#N/A	#N/A	#N/A
LHPP	ENSG00000107902	2333	224	14	12	3	20.6	15.9	0.208546	1.23e-05	0.00897006	0.0326958	0.029049	0.802099	0.0633028	0.034862	0.0446473	0.0237257	-0.0284408	0.073689	0.146312	0.000121505	0.00306001
LLGL1	ENSG00000131899	668	122	18	2	2	19.95	14.9	0.140764	2.39e-06	0	0.0236625	0.0223368	0.802099	0.00625093	0.00119879	0.000878344	0.0236625	-0.00505215	0.000893338	0.0311798	0.0028852	0.00173382
CEP89	ENSG00000121289	1886	317	14	7	2	11.6	8.55	0.327771	0	0.170952	0.194422	0.188941	0.802099	0.0609485	0.0100175	0.0222043	0.0234695	-0.050931	0.0924494	0.0159062	0.0799885	0.00755463
TAGLN	ENSG00000149591	1633	201	26	10	4	19.9	15.15	0.223126	0	0.140501	0.163667	0.167969	0.802099	0.049636	0.228049	0.129323	0.0231654	0.178413	0.134869	0.100289	0.138575	0.0941113
NDUFA6	ENSG00000184983	759	218	15	13	8	20.3	21.45	0.229798	1.58e-07	0.0591175	0.0822677	0.0912256	0.802099	4.99e-05	0.00535877	0.00659762	0.0231501	0.0053089	0.00721125	0.00409325	0.0506139	0.0271352
RAMP1	ENSG00000132329	1787	181	20	24	3	39.3	27.15	0.450464	7.01e-11	0.32324	0.346327	0.335904	0.802099	0.326129	0.313609	0.320858	0.023087	-0.0125198	0.265823	0.259791	0.122813	0.147007
RMI2	ENSG00000175643	1823	277	12	10	3	13.9	11.5	0.538999	0	0.570064	0.593146	0.596193	0.519445	0.258184	0.253432	0.253706	0.0230815	-0.00475209	0.486873	0.516063	0.360982	0.536342
PPP1R15A	ENSG00000087074	1464	337	10	0	4	6.6	5.45	0.190312	1.63e-08	0.0494577	0.0723722	0.0757422	0.802099	0.00244694	0.0389855	0.0824963	0.0229145	0.0365386	0.0501089	0.0818425	0.00648091	0.0469282
ITGAE	ENSG00000083457	1387	237	2	1	4	2.45	5.1	0.161974	5.67e-06	0.00591303	0.0287587	0.0368809	0.802099	0.00829568	0.00044238	0.00833543	0.0228457	-0.0078533	0.0547175	0.19354	0.126071	0.000233411
C6orf72	ENSG00000055211	1162	170	11	0	4	9.4	6.6	0.147855	0	0.207707	0.230476	0.228896	0.802099	0.0162698	0.192882	0.204287	0.0227694	0.176612	0.020054	0.0908014	0.0810411	0.00330145
TP53I3	ENSG00000115129	1640	229	5	5	3	5.15	6.75	0.203735	0.0007011	0.140266	0.162838	0.158303	0.802099	0.0434494	0.0372358	0.0469599	0.0225727	-0.00621359	3.18e-32	0.0885346	0	0.0154859
SLC27A2	ENSG00000140284	1298	221	16	8	3	9.8	7.75	0.13835	1.62e-05	0.00121715	0.0237141	0.00631269	0.802099	0.0525376	0.0241992	0.0230377	0.022497	-0.0283383	0.0374156	0.0359059	0.0243288	0.0151256
ADK	ENSG00000156110	711	281	14	5	4	12.7	9	0.062883	0.0002656	0.00535304	0.0277918	0.0148009	0.802099	0.0405041	0.0209477	0.0591832	0.0224387	-0.0195564	0.000218315	0.000442242	0.0259106	0.0283277
TLR4	ENSG00000136869	1373	145	15	11	6	15.1	11.95	0.116471	0.0003432	0	0.0224253	0.0174555	0.802099	0.00154688	0.00243197	0.0221756	0.0224253	0.00088509	0.00185715	0.0237451	0.0120051	0.0100924
CCDC134	ENSG00000100147	454	220	12	4	5	12.25	8.1	0.247644	0	0.105213	0.12762	0.128529	0.802099	0.029649	0.000678389	0.00547837	0.0224077	-0.0289706	0.201519	0.157046	0.116928	0.0061578
NUDT12	ENSG00000112874	938	137	11	9	2	13.2	12.3	0.408571	5.05e-15	0.251869	0.274273	0.277837	0.802099	0.118279	0.134476	0.127836	0.0224045	0.0161968	0.177428	0.34956	0.0857477	0.383756
KCNQ2	ENSG00000075043	1697	154	4	1	1	5.55	2.5	0.11254	0.0001888	0.0436953	0.0660819	0.0682667	0.802099	0.105736	0.0895912	0.0795261	0.0223866	-0.0161452	0.0914126	0.130057	0.0244183	0.172581
AP000295.9	ENSG00000249624	1106	239	3	0	2	4.95	4.45	0.134038	3.22e-07	0.00231923	0.0245351	0.0265062	0.802099	0.0120442	0.00932768	0.00610021	0.0222159	-0.00271654	#N/A	#N/A	#N/A	#N/A
ANKRD27	ENSG00000105186	1702	305	13	8	4	13.75	11.45	0.232033	3.23e-08	0.0815215	0.103685	0.109253	0.802099	0.0973252	0.0591991	0.0144121	0.0221636	-0.0381261	0.228173	0.241885	0.325379	0.300462
RNF181	ENSG00000168894	1377	252	8	5	6	6.4	8.65	0.26005	2.51e-09	0.0547751	0.0768549	0.0783271	0.802099	0.0280441	0.214197	0.204277	0.0220798	0.186153	2.39e-05	0.0266038	0.010957	0.0809268
PRKD3	ENSG00000115825	1125	221	17	6	2	27.95	19.05	0.158362	1.15e-07	0	0.0218979	0.0272519	0.802099	0.0107159	0.0330975	0.0312965	0.0218979	0.0223815	#N/A	#N/A	#N/A	#N/A
SLC41A1	ENSG00000133065	1126	159	45	23	9	40.2	37.95	0.198889	2.21e-06	0	0.0218689	0.0351614	0.802099	0.00107417	0.0432255	0.076379	0.0218689	0.0421514	0.0691087	0.138057	0.070869	0.16382
SHPK	ENSG00000197417	1375	226	15	6	7	12.7	15.25	0.102328	0.002182	0	0.0216889	0.0295853	0.802099	0.00212201	0.0133172	0.0148876	0.0216889	0.0111952	0.0266887	0.0695061	0.0444282	0.0572035
EPDR1	ENSG00000086289	2723	204	6	3	1	12.2	9	0.241721	4.73e-08	0.115952	0.137632	0.142513	0.802099	0.00345211	0.00238367	0.000739969	0.02168	-0.00106844	0.128933	0.148368	0.00313645	0.0136991
DFNA5	ENSG00000105928	2183	223	12	10	6	15.45	12.6	0.489223	0	0.433116	0.454786	0.453779	0.802099	0.12875	0.18138	0.160767	0.0216703	0.05263	0.177117	0.197005	0.170593	0.123007
SLC18B1	ENSG00000146409	1200	174	18	2	2	17.65	16.35	0.403739	0	0.29081	0.312442	0.317758	0.802099	0.0188468	0.0236158	0.0214317	0.0216317	0.00476896	0.295571	0.247226	0.159001	0.0342996
S100A4	ENSG00000196154	1146	186	5	1	1	4.75	1.45	0.035202	0.02986	0	0.0215481	0.0239003	0.703277	0.0247964	9.94e-06	5.33e-09	0.0215481	-0.0247864	0.00273178	0.00677447	0.0255483	0.0752191
PLEKHG6	ENSG00000008323	1394	248	6	1	2	5.95	4.1	0.01627	0.2514	0.00582388	0.027366	0.0300329	0.802099	0.00381377	0.00221755	0.0178277	0.0215421	-0.00159622	0.00598303	0.00141476	0.000301758	0.0686596
ERO1LB	ENSG00000086619	1765	289	3	2	5	2.7	5.3	0.142858	1.21e-07	0.0343745	0.0558946	0.0474752	0.802099	0.012399	0.000365014	9.49e-05	0.02152	-0.0120339	0.00746293	0.0231582	0.00695798	0.0681706
TRIT1	ENSG00000043514	1276	255	13	11	7	15.85	16.55	0.509758	0	0.222538	0.243958	0.265991	0.802099	0.128999	0.0134971	0.00081889	0.0214197	-0.115502	0.350833	0.342262	0.610404	0.228877
CHURC1	ENSG00000258289	1244	263	9	1	4	8.1	4.75	0.209081	1.44e-12	0.145125	0.166459	0.164298	0.802099	0.121598	0.114476	0.111568	0.0213343	-0.00712254	0.54615	0.667229	0.818497	0.721815
LAMA3	ENSG00000053747	845	259	11	1	3	9	5.05	0.051918	0.0008762	0.0621785	0.0834589	0.0816266	0.802099	0.0550605	0.0104219	0.011483	0.0212804	-0.0446387	0.020933	0.0146198	0.011344	0.00241739
NAAA	ENSG00000138744	1048	189	5	2	5	7.3	5	0.152935	9.19e-11	0.0504286	0.0716107	0.0722918	0.802099	0.171339	0.117978	0.048158	0.0211821	-0.0533615	0.190889	0.163523	0.430762	0.424577
NPLOC4	ENSG00000182446	1397	190	15	4	5	13.5	10.35	0.08245	0.002056	0	0.0211536	0.0173801	0.802099	0.17845	0.157962	0.118247	0.0211536	-0.0204888	0.222436	0.171828	0.22804	0.0467225
PREPL	ENSG00000138078	1311	246	16	9	2	11.95	11.9	0.052022	0.006962	0	0.021028	0	0.802099	0.000640229	0.00685764	0.00954514	0.021028	0.00621741	#N/A	#N/A	#N/A	#N/A
SNX2	ENSG00000205302	1223	181	8	1	11	11.55	9.9	0.134662	9.61e-11	0.0244646	0.0454581	0.0461109	0.802099	0.109702	0.197455	0.211096	0.0209935	0.0877533	0.0575405	0.0533378	0.142133	0.176733
UHMK1	ENSG00000152332	1374	168	9	1	1	6.55	2.6	0.004957	0.4361	0.000491968	0.021479	0.0267551	0.802099	0.00710927	0.00106218	0.00385717	0.020987	-0.00604708	0.000320987	0.0179239	0.06009	0.00724517
GPRC5C	ENSG00000170412	1417	231	5	5	5	12.75	12.8	0.117137	0.003215	7.96e-06	0.0209355	0.0203098	0.802099	0.0816198	0.140881	0.132345	0.0209275	0.0592615	0.0818952	0.0784799	0.280667	0.0362615
ZNF155	ENSG00000204920	1346	213	40	25	11	39.35	31.6	0.62671	0	0.314745	0.335663	0.337354	0.802099	0.00161724	0.0380847	0.018019	0.0209179	0.0364675	0.0782048	0.118834	0.0482868	0.00411696
DYNC2LI1	ENSG00000138036	1615	249	28	3	2	28.25	17.75	0.257457	1.97e-05	0	0.0208938	0.0167443	0.802099	0.00259867	0.000343838	0.000398356	0.0208938	-0.00225483	#N/A	#N/A	#N/A	#N/A
C9orf37	ENSG00000203993	750	155	8	2	3	4.9	5.9	0.12554	2.04e-07	0.0205359	0.0413981	0.0304254	0.802099	0.00401082	0.0105862	0.0110347	0.0208622	0.00657539	0.0211617	0.0565651	0.0838507	1.33e-05
ZNF608	ENSG00000168916	1362	194	26	22	6	44.4	27.9	0.260106	3.53e-10	0	0.0208096	0.0355512	0.802099	0.00843782	0.00326941	0.0128348	0.0208096	-0.00516841	0.0899941	0.13478	0.0498494	0.135247
EHD3	ENSG00000013016	1281	127	37	22	7	37.3	30.3	0.276223	6.4e-13	0.175775	0.196569	0.19061	0.802099	0.0285738	0.0739421	0.015535	0.0207935	0.0453683	0.066875	0.076753	0.0385276	0.00531167
ZFP91	ENSG00000186660	1763	105	7	1	2	10.4	5.75	0.19685	1.2e-10	0.0361099	0.0568822	0.0472623	0.802099	0.0466933	0.0963924	0.0242706	0.0207724	0.0496991	0.0406114	0.034914	0.0050448	0.0132744
GFM2	ENSG00000164347	1678	172	4	5	1	4.25	3.05	0.123915	3.52e-05	0.0329796	0.053748	0.0510811	0.584793	0.0104092	1.44e-05	0.000108	0.0207684	-0.0103948	#N/A	#N/A	#N/A	#N/A
NUP35	ENSG00000163002	1675	175	3	0	3	3.55	3.45	0.088514	0.000527	0	0.0206566	0.0216647	0.802099	0.0144924	0.00736116	0.0137718	0.0206566	-0.00713121	0.0356378	0.0373379	0.025634	0.293223
PRDX2	ENSG00000167815	1191	315	15	7	6	16.1	16	0.140455	2.75e-06	0.0324928	0.053137	0.0764727	0.802099	0.000176883	0.000248785	0.00521215	0.0206442	7.19e-05	0.0134856	0.110955	0.000353878	0.0348039
TSEN2	ENSG00000154743	1080	222	11	5	4	14.35	13.65	0.208428	3.12e-07	0.0125145	0.0331567	0.0440512	0.802099	0.114523	0.0939545	0.0935135	0.0206422	-0.0205683	0.0399846	0.0395721	0.13687	0.00122976
LSG1	ENSG00000041802	1968	207	19	4	2	21.05	15.15	0.384912	3.18e-11	0.1839	0.204532	0.209106	0.802099	0.000254475	0.00537317	0.00537318	0.0206324	0.0051187	0.0736841	0.301069	0.026155	0.0641829
NUDT2	ENSG00000164978	1444	305	20	9	10	22.05	22.6	0.782641	0	0.737064	0.757517	0.761173	0.0555536	0.367936	0.389779	0.277416	0.0204533	0.021843	0.56541	0.598186	0.551362	0.606825
NT5DC3	ENSG00000111696	1805	237	24	11	6	22.25	18.2	0.273224	6.66e-16	0.0723837	0.092816	0.0967918	0.802099	0.0326543	0.0240925	0.0404966	0.0204323	-0.00856182	0.270587	0.30284	0.28953	0.255737
PPT1	ENSG00000131238	1407	264	6	3	6	8.9	7.6	0.102143	9.53e-10	0.0481638	0.0685146	0.0678453	0.802099	0.0101865	0.000902353	0.0200267	0.0203508	-0.00928418	0.351184	0.339237	0.311436	0.323166
APOC2	ENSG00000234906	1386	310	6	1	1	4.1	3.6	0.131574	1.92e-06	0.162124	0.182298	0.21248	0.802099	0.0899954	0.0640288	0.0147195	0.0201738	-0.0259666	#N/A	#N/A	#N/A	#N/A
ZADH2	ENSG00000180011	1218	140	26	21	5	34.65	30	0.497502	0	0.153531	0.17358	0.183225	0.802099	0.000325483	0.00173903	0.00213722	0.020049	0.00141355	0.26846	0.235581	0.00416924	0.00749215
CD300C	ENSG00000167850	1233	220	8	5	1	6.8	6.45	0.213413	6.54e-09	0.0811207	0.101123	0.0945616	0.802099	0.0152959	0.0104637	0.0111931	0.0200026	-0.00483222	0.00632055	0.0365807	0.00924791	0.00267473
KIAA1841	ENSG00000162929	1446	290	7	3	2	5.7	4.55	0.310537	0	0.163193	0.183102	0.181563	0.802099	0.011495	0.00991845	0.00939736	0.0199088	-0.00157657	0.00415224	0.00565239	0.00318016	0.000443223
PIH1D1	ENSG00000104872	1327	272	5	1	1	4.9	2.65	0.118903	0.0001795	0.00401793	0.0239111	0.0216017	0.802099	0.0668959	0.00474423	0.00562241	0.0198932	-0.0621517	#N/A	#N/A	#N/A	#N/A
CSTA	ENSG00000121552	1740	193	7	0	4	5.8	4.95	0.108075	0.001452	0.0142963	0.0341153	0.0332548	0.802099	0.0005717	0.00194676	0.00169278	0.019819	0.00137506	0.021277	0.0185316	0.0502916	0.0143255
TMEM194B	ENSG00000189362	1005	150	7	2	2	5.75	5.75	0.038243	0.02085	0.0287819	0.0485477	0.0466837	0.802099	0.00255717	0.000259172	1.01e-05	0.0197658	-0.002298	0.196706	0.2458	0.00563046	0.0278204
PSMB8	ENSG00000204264	6565	229	16	8	3	16.5	11.55	0.210519	2.44e-07	0.0044268	0.0241569	0.023803	0.802099	0.000627971	4.84e-06	0.000871	0.0197301	-0.000623135	0.149021	0.0981648	0.00457939	0.0229718
CTD-3088G3.3	ENSG00000262356	1782	268	40	21	8	41.05	38.8	0	0	0.189212	0.208813	0.202634	0.802099	0.00790696	0.0102997	0.00403661	0.0196005	0.00239276	#N/A	#N/A	#N/A	#N/A
CTD-2616J11.4	ENSG00000262874	1728	198	6	7	1	5.85	8.8	0.135354	0.007131	0	0.0195661	0.0323847	0.802099	0.000461429	0.0095604	0.114428	0.0195661	0.00909897	#N/A	#N/A	#N/A	#N/A
NUDT7	ENSG00000140876	2706	230	8	8	1	9.4	6.8	0.254329	6.57e-08	0.116066	0.135468	0.132398	0.802099	0.0638186	0.0721248	0.0719671	0.0194026	0.00830625	0.131378	0.135089	0.175373	0.0646748
SLC22A5	ENSG00000197375	702	140	5	5	3	6.8	7.4	0.076838	7.91e-05	0	0.0193891	0.016951	0.802099	0.0172511	0.0441131	0.042607	0.0193891	0.026862	#N/A	#N/A	#N/A	#N/A
TRAM2	ENSG00000065308	1556	165	19	11	3	21.5	17.15	0.267762	8.11e-10	0.140234	0.159607	0.164955	0.802099	0.0820922	0.0714679	0.0288698	0.0193723	-0.0106243	#N/A	#N/A	#N/A	#N/A
MYCBPAP	ENSG00000136449	1170	243	21	12	6	19.25	17.25	0.412014	0	0.225519	0.244787	0.250571	0.802099	0.117278	0.117957	0.0961173	0.0192677	0.000679039	0.0811933	0.34823	0.0553503	0.0952265
HIP1	ENSG00000127946	1420	224	17	6	5	16	14.3	0.055961	0.01497	0.028566	0.0477343	0.0325848	0.802099	0.0566651	0.118837	0.145282	0.0191682	0.0621716	0.019955	0.0237277	0.000555892	0.0322809
GPNMB	ENSG00000136235	1450	229	3	3	4	4.35	7.5	0.090817	0.0003488	0.00961385	0.0287702	0.0354258	0.802099	0.110933	0.132356	0.0865232	0.0191564	0.0214234	0.000260435	3.41e-05	0.00413071	0.000413115
SCAMP5	ENSG00000198794	468	204	1	4	4	10.55	7	0.322069	0.0001113	0	0.0191201	0.0621438	0.802099	7.72e-33	0.14289	0.217458	0.0191201	0.14289	5.56e-05	0.000463052	0.00710772	0.00986517
EVI2A	ENSG00000126860	1181	212	7	2	2	6.4	3.85	0.085132	3.15e-10	0.0797491	0.0988516	0.0987688	0.802099	0.0607005	0.00963999	0.0116181	0.0191025	-0.0510605	0.00458447	0.0270926	0.0301244	0.276782
TGM3	ENSG00000125780	1478	203	4	4	1	8.65	3.65	0	0	0.0281577	0.047219	0.0441152	0.802099	0.0537199	0.0571245	0.0612745	0.0190614	0.00340453	0.0363676	0.0432797	0.246124	0.163447
RCBTB1	ENSG00000136144	1246	237	21	13	6	16.25	18.05	0.141266	7.95e-08	0.0248566	0.0438976	0.0552153	0.802099	0.252814	0.185564	0.112935	0.0190411	-0.0672495	0.0825965	0.049863	0.00922914	0.00345556
TPGS2	ENSG00000134779	834	147	13	7	3	14.85	9.9	0.410488	0	0.255089	0.274067	0.263434	0.802099	0.000152195	0.000273789	1.81e-06	0.0189776	0.000121594	0.33557	0.373861	0.0719713	0.0534398
AC008073.6	ENSG00000219626	1723	251	5	3	1	4.95	3.45	0.17259	6e-15	0.0674856	0.0863457	0.0865787	0.802099	0.0252285	0.0346364	0.02842	0.0188601	0.00940783	0.329016	0.308229	0.223859	0.171571
GDA	ENSG00000119125	1530	257	9	5	2	17.35	9.4	0.174832	0.0001391	0.0391212	0.0579705	0.0597029	0.802099	0.144553	0.230188	0.225848	0.0188493	0.0856345	0.0243314	0.0237383	0.0216227	0.0346564
ZNF781	ENSG00000196381	872	238	13	6	7	23.35	20.75	0.133276	3.59e-10	0.0248142	0.0436357	0.0431055	0.802099	0.000670683	0.0219364	0.00686123	0.0188215	0.0212657	0.0315644	0.0454212	0.000869756	0.00415842
SMC6	ENSG00000163029	973	138	0	0	4	7.7	8.55	0.103707	1.27e-06	0	0.0187277	0.012766	0.802099	0	0.0297809	0.0223288	0.0187277	0.0297809	7.55e-34	0.0895289	1e-33	0.256011
CST3	ENSG00000101439	1260	86	10	15	3	16	14.85	0.18405	2.22e-08	0.122458	0.141181	0.141571	0.802099	0.071836	0.104785	0.0877018	0.0187224	0.0329494	0.031373	0.0489581	0.12456	0.489974
GNMT	ENSG00000124713	1277	295	2	1	4	2.2	5.1	0.068485	0.001349	0	0.0187116	0.0182096	0.802099	0.0669604	0.045237	0.0492027	0.0187116	-0.0217234	0.0832513	0.108166	0.10804	0.0193081
SYMPK	ENSG00000125755	1862	356	19	15	8	25.9	23.55	0.266522	1.85e-14	0.205868	0.224548	0.229408	0.802099	0.00112886	0.00399752	5.35e-05	0.0186798	0.00286866	0.0293639	0.0298591	0.00380586	0.00503041
RPL13A	ENSG00000142541	1364	266	7	3	4	6	6.5	0.105007	0.002526	0.0063697	0.025027	0.0317709	0.802099	0.00579235	0.0109321	0.0116499	0.0186573	0.00513971	0.0757659	0.0277393	0.0326972	0.048654
MARC2	ENSG00000117791	953	134	30	18	2	34.1	29.1	0.197196	5.56e-10	0	0.0185698	0.0411056	0.802099	0.00735928	0.0183855	0.028587	0.0185698	0.0110262	0.14083	0.132433	0.0297499	0.0226858
SMURF1	ENSG00000198742	950	285	5	2	11	7.45	13.4	0.172891	1.53e-06	0.0187547	0.0372934	0.0412071	0.802099	0.0715013	0.0378878	0.0340124	0.0185387	-0.0336135	0.0165091	0.0604342	0.0526869	0.153566
RALB	ENSG00000144118	943	151	11	4	2	11.8	7.8	0.34328	0	0.183384	0.201691	0.203028	0.802099	0.0200636	0.0390708	0.00343093	0.018307	0.0190072	0.259231	0.386301	0.0775466	0.0154662
CCDC107	ENSG00000159884	1067	182	17	4	3	13.1	10.8	0.18224	3.43e-06	0.0495224	0.0676983	0.0643757	0.802099	0.0442094	0.0349181	0.0760607	0.0181759	-0.0092913	0.00833428	0.039602	0.0342087	0.226127
ZNF404	ENSG00000176222	1342	232	10	5	4	13.7	8.4	0.167547	5.78e-12	0.0774876	0.0956005	0.0901736	0.802099	0.244126	0.0168269	0.000554909	0.0181129	-0.227299	0.109649	0.117116	0.324544	0.153793
PGS1	ENSG00000087157	2150	253	15	7	2	14.05	13.95	0.165168	1.09e-05	0.0416346	0.0597029	0.0580141	0.802099	0.00119684	0.000730842	0.0215706	0.0180683	-0.000465998	0.0545302	0.0457872	0.269791	0.00726823
MUT	ENSG00000146085	1800	151	13	4	4	12.15	9.7	0.513991	0	0.416759	0.434816	0.431625	0.802099	0.221209	0.218438	0.176108	0.018057	-0.00277068	0.413615	0.320929	0.287791	0.231828
FGF2	ENSG00000138685	865	145	26	10	7	21.85	19.55	0.379124	0	0.202961	0.220965	0.210384	0.802099	0.000266825	0.00456768	0.000340327	0.0180036	0.00430086	0.112074	0.13392	0.0108162	0.0329477
RGMB	ENSG00000174136	1190	138	10	4	3	12.15	10.3	0.079283	1.47e-07	0.0256516	0.0436373	0.0445889	0.802099	0.0126364	0.0363935	0.0184289	0.0179857	0.0237572	0.00247772	0.000161623	0.000416855	0.00141122
ZNF682	ENSG00000197124	966	235	6	4	4	11.5	7.85	0.226044	1.52e-14	0.123271	0.141209	0.138728	0.802099	0.0865879	0.12976	0.0753366	0.0179377	0.0431719	0.0161961	0.0812914	1.05e-05	0.132451
ISCU	ENSG00000136003	931	209	16	4	2	8.75	5.55	0.110177	0.0005908	0.0264082	0.0443302	0.0398564	0.802099	0.00375436	0.00416838	0.00997208	0.017922	0.000414019	0.115787	0.11636	0.0994596	0.0987641
ITGA7	ENSG00000135424	871	152	2	1	6	4.35	7.8	0.327245	7.81e-05	0.0206193	0.0384749	0.0698473	0.802099	0.014256	0.00431832	0.0529862	0.0178556	-0.0099377	0.139376	0.0930202	0.126647	0.0789546
WNT3	ENSG00000108379	1049	117	18	9	5	17.75	13.55	0.19047	1.42e-12	0.0479658	0.0658105	0.053394	0.802099	0.00325229	0.000412162	0.000345667	0.0178447	-0.00284013	0.235502	0.256471	0.0137118	0.0928183
USP22	ENSG00000124422	1017	110	4	6	2	5.6	5.9	0.078703	0.0001085	0.014483	0.0323107	0.0247042	0.802099	0.0025074	0.0117782	0.00387193	0.0178277	0.00927084	0.00184848	0.00358069	0.0842161	0.159241
LSS	ENSG00000160285	1890	167	10	5	2	10.35	7.45	0.204828	2.49e-06	0.0462826	0.064102	0.0446521	0.802099	0.000937548	0.0181842	0.0227733	0.0178194	0.0172467	0.0623357	0.0687779	0.0802802	0.102648
ETHE1	ENSG00000105755	1595	190	11	8	2	8.95	9.05	0.240633	1.11e-16	0.224027	0.241846	0.23727	0.802099	0.177229	0.152262	0.132535	0.0178184	-0.0249667	0.0950145	0.117415	0.0408098	0.032356
WDR31	ENSG00000148225	1810	195	6	4	1	6.5	5.1	0.231756	1.43e-05	0.0243163	0.0420231	0.0681064	0.802099	0.00188713	0.0011764	0.0405429	0.0177068	-0.000710727	0.087724	0.0865465	0.0170328	0.0474297
ZNF239	ENSG00000196793	1310	168	16	5	4	22.35	22.9	0.342404	1.94e-15	0.14843	0.166033	0.159618	0.802099	0.10311	0.116784	0.121107	0.0176029	0.0136735	0.161924	0.158903	0.272444	0.282123
KLK1	ENSG00000167748	1285	245	3	7	3	2.25	8.95	0.299374	1.35e-12	0.251805	0.269382	0.272797	0.802099	0.200876	0.185927	0.206689	0.0175768	-0.0149492	0.0727805	0.100061	0.219232	0.322343
SPAG7	ENSG00000091640	1306	280	15	6	2	14.4	7.9	0.166065	1.2e-05	0.0980678	0.115581	0.113508	0.802099	0.00220473	0.00393111	0.0314812	0.0175133	0.00172638	#N/A	#N/A	#N/A	#N/A
CENPQ	ENSG00000031691	1743	153	27	5	4	23	14.25	0.538965	0	0.424657	0.442151	0.446552	0.802099	0.24231	0.339963	0.295579	0.017494	0.097653	0.458715	0.449544	0.271182	0.351129
STK17B	ENSG00000081320	986	197	18	14	7	17.9	18.45	0.131529	0.000111	0.0423427	0.0596605	0.051487	0.802099	0.086321	0.00022019	0.085142	0.0173178	-0.0861008	0.0788308	0.0786254	0.141157	0.104585
TLE6	ENSG00000104953	2046	384	6	6	3	6.95	5.7	0.310266	6.86e-11	0.274257	0.291469	0.291971	0.802099	0.00219381	0.0241064	0.159861	0.0172118	0.0219126	#N/A	#N/A	#N/A	#N/A
MFSD6L	ENSG00000185156	1599	247	13	8	6	15.05	14.45	0.224271	8.17e-07	0.130373	0.147363	0.156543	0.802099	4.97e-06	0.413522	0.410789	0.0169899	0.413517	#N/A	#N/A	#N/A	#N/A
CCDC164	ENSG00000157856	885	208	0	2	4	1.35	5.45	0	0	0	0.016897	0.0188007	0.802099	2.34e-33	0.0430996	0.0425975	0.016897	0.0430996	#N/A	#N/A	#N/A	#N/A
RP11-33N16.1	ENSG00000258920	1401	209	5	0	4	4.6	5.2	0.126853	0.0001432	0.00630037	0.0231506	0.0236165	0.802099	0.0357603	0.0077423	0.00712276	0.0168502	-0.028018	0.00202016	0.00716758	0.0613647	0.0232917
C7orf73	ENSG00000243317	1418	194	9	4	4	12.2	9.4	0.198888	9.38e-15	0.167334	0.184161	0.180168	0.802099	0.026591	0.090454	0.109445	0.0168266	0.0638631	0.361207	0.429725	0.151488	0.0595601
CCDC69	ENSG00000198624	1377	169	19	16	3	28.5	25.6	0.285643	1.36e-08	0.0971615	0.113969	0.102515	0.802099	0.142818	0.130964	0.144177	0.0168071	-0.0118538	0.014131	0.014513	0.00813271	0.00385158
GLUL	ENSG00000135821	1146	166	6	1	3	13.65	15.25	0.141217	8.77e-09	0.0140702	0.0308295	0.0546806	0.802099	0.00118652	0.0114961	0.00148786	0.0167594	0.0103096	0.00789081	0.0126704	0.00841425	0.00098946
N6AMT2	ENSG00000150456	1323	240	6	4	3	5.4	5.95	0.140519	2.64e-05	0.0340776	0.0507854	0.0414283	0.802099	0.0290164	0.000643526	0.00409897	0.0167078	-0.0283729	0.0570923	0.098606	0.0025133	0.23791
CAPG	ENSG00000042493	1415	280	14	6	3	9.9	8.7	0.314685	2.05e-15	0.270432	0.287096	0.288295	0.802099	0.0416669	0.051307	0.0615192	0.0166643	0.0096401	0.153666	0.152574	0.0897775	0.200301
AES	ENSG00000104964	1794	361	12	6	1	12.1	6.55	0.007138	0.4484	0.0807568	0.0973776	0.0930103	0.802099	0.0158445	0.00503252	0.00493727	0.0166207	-0.010812	#N/A	#N/A	#N/A	#N/A
DIS3L	ENSG00000166938	1375	243	12	7	4	8.75	8.7	0.060234	0.01673	0	0.0165835	0.0107814	0.802099	0.000596345	0.0126393	0.00735314	0.0165835	0.012043	0.124512	0.171887	4.36e-05	0.00930673
ST20	ENSG00000180953	1988	152	13	8	4	10.8	11.4	0.146518	1.12e-05	0.0207085	0.0372633	0.0432721	0.802099	0.0284321	0.000267164	0.0241536	0.0165548	-0.0281649	0.00274907	0.164763	0.00618609	0.0899739
SPNS1	ENSG00000169682	828	94	10	4	5	13.95	9.65	0.06986	0.0001722	0	0.016453	0.0181653	0.802099	0.0233152	0.00447416	0.0164122	0.016453	-0.0188411	0.0480525	0.13181	0.113043	0.0085373
SEL1L3	ENSG00000091490	1690	297	6	3	7	8.95	10.55	0.250306	1.11e-10	0.163334	0.179739	0.173541	0.802099	3.62e-07	0.00899086	0.00497748	0.0164054	0.0089905	0.0545537	0.0754785	0.0454157	0.049573
NSUN4	ENSG00000117481	1057	187	17	2	8	11.7	14.55	0.253554	0	0.270364	0.286725	0.285592	0.802099	0.0450757	0.0910064	0.0659519	0.0163605	0.0459306	0.209303	0.328584	0.0133269	0.163826
COL5A1	ENSG00000130635	2152	139	16	11	2	17.4	12.35	0.08328	0.04423	0.0896316	0.105909	0.0999337	0.802099	0.001467	0.00164315	0.00123568	0.0162777	0.000176153	0.0587055	0.0688147	0.0437929	0.0515664
MPEG1	ENSG00000197629	1200	95	27	1	1	25.05	6.5	0.155497	4.6e-06	0	0.0161562	0.0179047	0.802099	0.000416629	0.00165835	0.00685787	0.0161562	0.00124173	#N/A	#N/A	#N/A	#N/A
C11orf54	ENSG00000182919	1405	132	3	1	2	3.5	2.85	0.111193	1.05e-06	0.00381218	0.0199506	0.015766	0.802099	0.118807	0.159839	0.159839	0.0161384	0.0410322	#N/A	#N/A	#N/A	#N/A
HLA-DQA2	ENSG00000237541	6910	219	23	13	4	26	17.5	0.600458	0	0.632322	0.648364	0.65562	0.802099	0.328089	0.372808	0.351096	0.0160416	0.044719	0.653189	0.636342	0.594776	0.555019
SEPHS2	ENSG00000179918	347	168	2	1	2	2.1	3	0.073255	0.01144	0.0136946	0.029722	0.0227504	0.802099	0.00164814	0.000256135	0.0073768	0.0160274	-0.00139201	0.0161864	0.017205	0.049706	0.00293188
KIF21A	ENSG00000139116	889	154	12	2	1	12.85	4.55	0.017421	0.07922	0	0.0159336	0.0113248	0.802099	0.0119107	0.00766601	0.00493297	0.0159336	-0.00424472	0.000666013	0.0327276	0.00847546	0.0670767
FSTL1	ENSG00000163430	1102	143	14	13	4	20.6	16.2	0.027775	0.1049	0.0632777	0.0791739	0.0697521	0.802099	0.00178624	0.000456235	0.00292	0.0158963	-0.00133	0.010582	0.0114619	0.0279756	0.0267396
MRPL20	ENSG00000242485	788	153	4	2	3	3.05	5	0.126096	0.0008729	0.00791742	0.0238045	0.0258927	0.802099	4.53e-05	0.00065777	0.00156519	0.0158871	0.000612498	0.0528084	0.0684087	1.35e-34	0.0154012
STX4	ENSG00000103496	406	210	5	1	2	2.55	1.25	0.039955	2.88e-05	0	0.015755	0.0145083	0.802099	0.144835	0.0262544	0.0266133	0.015755	-0.11858	0.0971289	0.12371	0.0462678	0.075374
ORMDL3	ENSG00000172057	824	235	10	2	3	12.15	7.2	0.379243	0	0.337677	0.353395	0.354388	0.802099	0.35722	0.00227119	0.0239507	0.0157189	-0.354948	#N/A	#N/A	#N/A	#N/A
RFK	ENSG00000135002	1802	197	7	6	1	7.7	5.85	0.122988	0.00359	0.0189846	0.034625	0.0295576	0.802099	0.113664	0.0746054	0.0830824	0.0156404	-0.039059	0.0869738	0.0464659	0.0628073	0.0577171
XKR9	ENSG00000221947	939	151	16	3	6	14.5	8.75	0.302484	0	0.371	0.386598	0.388676	0.802099	0.109264	0.279548	0.293525	0.0155979	0.170283	0.404125	0.492797	0.13112	0.297501
WDFY2	ENSG00000139668	975	161	10	1	3	10.3	8.45	0.13147	4.9e-06	0.00834181	0.0239365	0.025355	0.802099	0.00152731	0.0072937	0.00299991	0.0155947	0.00576639	0.00196199	0.000102147	0.015013	0.0331498
SYNGR1	ENSG00000100321	851	206	19	8	8	21.8	25.25	0.644072	0	0.532919	0.548482	0.543152	0.802099	0.255947	0.261599	0.0333619	0.0155637	0.00565192	0.0178216	0.200203	0.0690195	0.0713175
MAEL	ENSG00000143194	1386	162	7	3	2	15.8	12.6	0.251096	1.11e-16	0.103337	0.118884	0.125434	0.802099	0.177911	0.160125	0.145455	0.015547	-0.0177859	#N/A	#N/A	#N/A	#N/A
BRP44	ENSG00000143158	1384	214	5	2	5	10.8	9.6	0.096049	2.96e-06	0.0152687	0.0308053	0.0221106	0.802099	0.0862603	0.0992868	0.12568	0.0155366	0.0130265	0.00226112	0.00323085	0.364713	0.402479
TMC8	ENSG00000167895	2210	250	3	2	2	2.95	3.95	0.037467	0.1333	0.0107503	0.0262453	0.0222432	0.802099	0.0551097	0.0400467	0.042492	0.015495	-0.015063	0.0217425	0.00912232	0.0615626	0.14347
PPIL3	ENSG00000240344	1056	159	14	1	8	13.8	9.1	0.409949	0	0.470386	0.485813	0.484359	0.802099	0.104852	0.60855	0.608542	0.0154271	0.503698	0.381712	0.584867	0.362674	0.681861
DEAF1	ENSG00000177030	1555	149	7	3	2	6.45	4.6	0.115762	8.84e-05	0.0332932	0.0485606	0.0461444	0.802099	0.0424854	0.024211	0.0250986	0.0152674	-0.0182744	#N/A	#N/A	#N/A	#N/A
IQCB1	ENSG00000173226	1281	207	14	5	4	12.1	10.7	0.28614	0	0.265952	0.281147	0.283128	0.802099	0.00241506	0.0576275	0.0596084	0.0151952	0.0552124	0.154235	0.296069	0.0105078	0.422963
SRBD1	ENSG00000068784	2007	196	8	8	1	8.95	6.2	0.161591	3.88e-06	0.035092	0.0502218	0.0451178	0.802099	0.117081	0.102733	0.102573	0.0151298	-0.014348	0.140636	0.147481	0.352506	0.233978
HAX1	ENSG00000143575	1254	246	19	13	6	18.15	19.9	0.148623	9.95e-08	0.0101268	0.0252324	0.0227868	0.802099	0.00316021	0.0179184	0.0350054	0.0151056	0.0147582	0.0273324	0.0841943	0.00110153	0.00174425
LRRIQ4	ENSG00000188306	1125	182	1	1	4	12.4	5.05	0.105943	4.77e-06	0	0.0149953	0.00647103	0.802099	0.0100814	0.0154203	0.000176285	0.0149953	0.00533886	0	0.079399	9.43e-33	0.00807558
EIF5A	ENSG00000132507	1187	260	9	3	3	11.5	7.05	0.271815	1.1e-13	0.126192	0.141108	0.148322	0.802099	0.14916	0.168365	0.1765	0.014916	0.0192051	0.0943594	0.0854721	0.147903	0.213084
SMPD2	ENSG00000135587	1232	172	8	3	3	7.5	4.05	0.208963	5.55e-17	0.0948449	0.109752	0.114832	0.802099	0.160685	0.144556	0.0699262	0.0149074	-0.0161286	0.0577526	0.083509	0.121799	0.0227825
SWAP70	ENSG00000133789	1859	279	2	8	5	8.35	12.15	0.439704	0	0.280608	0.295488	0.298768	0.802099	0.275294	0.0633486	0.0714903	0.01488	-0.211945	0.223708	0.235796	0.6381	0.131887
PNMA1	ENSG00000176903	1357	316	12	7	6	18.05	16.45	0.2809	3.66e-12	0.131032	0.145869	0.170317	0.802099	0.0353158	0.0271198	7.52e-06	0.0148367	-0.00819602	0.0248704	0.0386868	0.0680859	0.186578
C11orf75	ENSG00000166002	1293	137	13	4	3	10.1	7.1	0.302296	2.22e-11	0.111652	0.126451	0.127421	0.802099	0.201233	0.212544	0.182557	0.014799	0.0113112	0.0180508	0.018129	0.00507026	0.016009
AFTPH	ENSG00000119844	1275	201	6	2	4	14	8.25	0.174108	1.48e-14	0.101961	0.116757	0.110066	0.802099	0.135267	0.127726	0.12905	0.0147959	-0.00754176	0.134767	0.0789967	0.337817	0.145231
HSPB7	ENSG00000173641	804	292	7	3	2	8.2	6.05	0.09057	4.53e-05	0.0292264	0.0439321	0.0474329	0.802099	0.0140607	9.4e-05	0.0707	0.0147057	-0.0139667	#N/A	#N/A	#N/A	#N/A
CAT	ENSG00000121691	1581	197	23	12	7	20.55	19.25	0.210287	5.16e-15	0.068278	0.0829577	0.0974747	0.802099	0.0822362	0.0521569	0.0207043	0.0146797	-0.0300793	0.129329	0.168986	0.0329271	0.28868
LRRC19	ENSG00000184434	1538	191	13	7	9	11.5	12.55	0.162372	8.32e-10	0.017396	0.0320705	0.0285675	0.802099	0.0443708	0.0572771	0.0548558	0.0146745	0.0129062	0.117199	0.166397	0.016193	0.284084
C6orf108	ENSG00000112667	752	263	17	7	1	12	9.8	0.245738	1.08e-12	0.216907	0.231531	0.235867	0.802099	0.00298525	0.00927183	0.00643305	0.014624	0.00628658	#N/A	#N/A	#N/A	#N/A
GLIS3	ENSG00000107249	2463	256	19	7	4	14.4	14	0.106016	0.01688	0.0279208	0.0425172	0.0371623	0.802099	0.104901	0.017995	0.0612721	0.0145965	-0.0869061	0.112649	0.143389	0.00118018	0.0122988
AC016757.3	ENSG00000186235	1513	175	14	7	1	34.5	25.55	0.347229	0	0.148237	0.16278	0.170465	0.802099	0.222336	0.230236	0.22384	0.0145436	0.00790061	#N/A	#N/A	#N/A	#N/A
C20orf123	ENSG00000149635	1078	142	3	2	1	3.9	3.9	0.114324	0.0001349	0.0231527	0.0376659	0.0397467	0.802099	0.0230039	8.38e-05	0.00332	0.0145132	-0.0229201	0.00618513	0.009088	0.0614979	0.0746627
GNGT2	ENSG00000167083	1384	289	8	4	7	6.45	11.15	0.188185	5.2e-06	0.0353885	0.0498234	0.0514377	0.802099	0.000460479	0.000349505	0.0154336	0.0144349	-0.000110973	0.00996388	0.0392001	0.000297587	0.000516794
NCLN	ENSG00000125912	1639	314	14	17	4	15.45	15.75	0.163443	8.75e-05	0	0.0143492	0.0156209	0.802099	0.0155174	0.0163746	0.000573508	0.0143492	0.000857192	#N/A	#N/A	#N/A	#N/A
IFT74	ENSG00000096872	1668	211	5	3	3	5.4	7.25	0.135399	1.36e-07	0.0353376	0.0496499	0.0416207	0.802099	0.000160208	0.000335256	0.00150603	0.0143123	0.000175047	0.140875	0.1528	0.00943743	0.0735729
ZNF529	ENSG00000186020	1408	257	19	11	7	16	14.15	0.112326	1.65e-08	0.0434027	0.0574545	0.0497457	0.802099	0.0444465	0.033612	0.0267867	0.0140518	-0.0108345	0.00534835	0.0120906	0.00746235	0.0434158
HERC4	ENSG00000148634	897	304	8	4	2	7.9	6	0.028654	0.05543	0	0.0140169	0.000255887	0.802099	0.00306739	0.0453795	0.0445667	0.0140169	0.0423121	0.0509197	0.0573217	0.212341	0.166528
TNFRSF11B	ENSG00000164761	1105	143	7	4	3	10.2	9.55	0.103087	4.62e-05	0.027348	0.0413551	0.0402675	0.802099	0.050472	0.000700999	0.0364727	0.0140072	-0.049771	0.0447873	0.0341138	0.0744948	0.124841
SLC25A41	ENSG00000181240	1469	336	8	7	1	10.35	8.75	0.661089	0	0.598456	0.612428	0.594714	0.800194	0.513773	0.516947	0.515	0.0139724	0.0031737	#N/A	#N/A	#N/A	#N/A
KIF6	ENSG00000164627	1648	190	11	7	5	9.3	10.8	0.330999	1.07e-11	0.186227	0.200104	0.203491	0.802099	0.0162315	0.0261326	0.0139147	0.0138772	0.00990118	0.0920223	0.0934907	0.0201218	0.0130541
C8orf40	ENSG00000176209	531	216	5	5	3	5.9	7.9	0.130324	7.74e-12	0.06947	0.0833149	0.0742733	0.802099	0.0263318	0.0100269	0.0259472	0.0138449	-0.016305	0.433514	0.409019	0.195304	0.107069
APOBR	ENSG00000184730	586	170	10	4	3	10	6.75	0.163866	8.45e-08	0.0702158	0.0839918	0.0825496	0.802099	0.0250426	0.00604234	0.00580654	0.013776	-0.0190003	0.0130835	0.00777026	0.0178636	0.000214859
ZKSCAN5	ENSG00000196652	449	193	6	1	1	4.1	1.7	0.05347	0.002354	0	0.0137096	0.00629217	0.802099	0.00721535	0.000625959	0.000657896	0.0137096	-0.00658939	#N/A	#N/A	#N/A	#N/A
SERINC5	ENSG00000164300	2094	270	6	5	3	7.6	8.15	0.01375	0.3598	0.00349099	0.0171827	0.00906037	0.802099	0.0322566	0.0343011	0.0260167	0.0136917	0.00204445	0.000607661	0.00125914	0.120722	0.106559
UPK1A	ENSG00000105668	1789	280	13	8	4	12.25	11.2	0.04623	0.02526	0.00180676	0.0154832	0.0145902	0.802099	0.000276477	0.0079061	0.00357497	0.0136764	0.00762962	#N/A	#N/A	#N/A	#N/A
FBXW8	ENSG00000174989	1316	289	6	3	4	5.15	6.6	0.152	1.08e-09	0.0611843	0.0748022	0.0749977	0.802099	0.234765	0.142055	0.18351	0.0136179	-0.0927104	0.00623605	0.0169712	0.0766282	0.025466
CYP2U1	ENSG00000155016	1052	135	15	11	3	11	11.95	0.121264	6.2e-05	0.00653787	0.0201419	0.0261423	0.802099	0.0300164	0.00790194	0.0207566	0.013604	-0.0221145	0.00024624	0.00311983	0.0721744	0.0755307
MARC1	ENSG00000186205	955	131	20	10	4	18.5	17.5	0.146545	6.92e-06	0	0.0135607	0.00996326	0.802099	0.00150157	0.0423025	0.0196541	0.0135607	0.0408009	0.119361	0.0887748	0.0180747	0.035687
SCCPDH	ENSG00000143653	1279	241	5	0	1	5.05	2.4	0	0	0.00247841	0.0160324	0.0162302	0.802099	0.000739834	0.00441984	5.22e-05	0.013554	0.00368001	0.019124	0.00300732	0.0397734	0.023811
TTC9	ENSG00000133985	1653	189	18	16	2	19.5	16.95	0.131118	0.003351	0	0.0135037	0.0110592	0.802099	0.0675312	0.0775576	0.0673353	0.0135037	0.0100264	0.0545728	0.0640813	0.0430958	0.0250942
ZNF44	ENSG00000197857	1113	295	6	2	3	5.35	3.95	0.11658	0.000167	0	0.013491	0.0104914	0.802099	0.00172106	0.0171606	0.0396141	0.013491	0.0154395	0.00360928	0.0404075	0.000180751	0.152418
ATF6	ENSG00000118217	1408	202	8	7	4	10.5	14.55	0.157388	1.06e-06	0	0.013479	0.0123808	0.802099	0.00999773	0.0264865	0.0433208	0.013479	0.0164887	0.00643747	0.0677153	0.000473763	0.0643412
POLR3B	ENSG00000013503	1294	175	5	3	3	6.6	5.7	0.102764	5.38e-08	0.00846119	0.0219282	0.0236917	0.802099	0.00272301	0.019715	0.0253573	0.013467	0.016992	0.114277	0.13792	0.106389	0.0213982
MRPS21	ENSG00000187145	731	257	8	2	5	8.1	7	0	0	0.0457409	0.0591945	0.0366219	0.802099	0.0663738	0.0171025	0.0113934	0.0134536	-0.0492713	#N/A	#N/A	#N/A	#N/A
PUS7	ENSG00000091127	1151	300	10	11	1	18.9	9.9	0.171219	0.0005205	0.0828732	0.0962561	0.106557	0.802099	0.0757591	0.010107	0.0552914	0.0133829	-0.065652	#N/A	#N/A	#N/A	#N/A
AP3B2	ENSG00000103723	1002	150	17	6	3	12.45	6.95	0.077047	1.08e-05	0	0.0133222	0.00596182	0.802099	0.0681969	0.0442032	0.0743798	0.0133222	-0.0239938	#N/A	#N/A	#N/A	#N/A
IER3	ENSG00000137331	4541	278	12	10	2	19.4	10.95	0.308643	4.44e-12	0.106017	0.1193	0.121438	0.802099	0.144623	0.148832	0.153399	0.0132831	0.00420854	0.0387376	0.0689467	0.0646873	0.0430366
PSMG4	ENSG00000180822	1615	188	9	6	3	10.7	8.85	0.040432	0.07757	0.00675598	0.0200122	0.0138863	0.802099	0.000534681	0.00774723	0.00484963	0.0132562	0.00721255	0.266597	0.27412	0.125428	0.162309
S100A10	ENSG00000197747	871	147	21	15	3	23.85	22.3	0.2994	0	0.261289	0.274522	0.30892	0.802099	0.169183	0.188026	0.197744	0.0132334	0.0188435	0.172942	0.182887	0.354899	0.323317
ANO7	ENSG00000146205	1584	182	10	3	2	7.3	5.3	0.08043	0.001825	0.0102955	0.0234117	0.0179062	0.802099	0.0651513	0.0188759	0.0153892	0.0131162	-0.0462754	0.0400584	0.045455	0.36381	0.178779
CDCP1	ENSG00000163814	1149	184	17	13	1	22.85	20.45	0.283404	1.37e-09	0.0960699	0.109064	0.115927	0.802099	0.120301	0.12453	0.114983	0.0129941	0.00422893	0.0328541	0.0262919	0.174645	0.237086
DHX58	ENSG00000108771	894	203	14	5	4	19.25	12.75	0.237921	0	0.131029	0.143921	0.143778	0.802099	0.0106101	0.00334583	0.0365724	0.0128927	-0.00726428	0.19118	0.178932	0.113232	0.111483
LRPPRC	ENSG00000138095	1691	270	14	7	1	14.8	11.2	0.082686	0.001665	0.00769959	0.0205042	0.0370679	0.802099	0.0188137	0.0026353	0.00524118	0.0128046	-0.0161784	0.140605	0.336281	0.214375	0.482723
TEPP	ENSG00000159648	1376	264	6	1	3	5	3.15	0.135431	2.78e-05	0	0.0126994	0.00674409	0.802099	0.0175846	0.00109717	0.0130426	0.0126994	-0.0164875	#N/A	#N/A	#N/A	#N/A
LAMC1	ENSG00000135862	1128	209	6	4	3	7.4	6.4	0.030415	0.0202	0.00155207	0.0140761	0.00721237	0.802099	0.0264345	0.0118964	0.0105107	0.0125241	-0.0145381	0.0735129	0.0750695	0.000103376	0.00540896
GTF3C4	ENSG00000125484	1295	225	11	3	1	8.6	5.8	0.07302	0.005436	0	0.01249	0.0150525	0.802099	0.000836831	0.0113509	0.0763179	0.01249	0.0105141	0.0114979	0.0380279	0.00459019	0.0169172
RPS23	ENSG00000186468	988	157	7	4	3	5	6.5	0.167256	1.79e-14	0.0687129	0.0811955	0.0704863	0.802099	0.0276189	0.0570076	0.0532094	0.0124826	0.0293888	#N/A	#N/A	#N/A	#N/A
PKIA	ENSG00000171033	1560	148	19	3	2	12.45	8.65	0.191848	3.42e-12	0	0.0124811	0.0125991	0.802099	0.0246448	0.0451635	0.0174433	0.0124811	0.0205187	0.118299	0.159729	0.0676538	0.15925
MORN4	ENSG00000171160	1271	224	5	4	5	3.5	4.65	0.10213	5.27e-05	0.043475	0.0559291	0.0559511	0.802099	0.112086	4.32e-05	0.00245857	0.0124541	-0.112043	0.3123	0.30692	0.03084	0.097937
GTF2H5	ENSG00000185068	1354	225	15	14	3	21.5	15.35	0	0	0.152329	0.164761	0.15345	0.802099	0.052326	0.0476908	0.119841	0.012432	-0.00463512	#N/A	#N/A	#N/A	#N/A
ANXA3	ENSG00000138772	1091	136	5	6	0	8.2	4.8	0.274002	6.83e-09	0.0916913	0.104098	0.0990601	0.802099	0.0162855	0.0159838	0.0162106	0.0124063	-0.000301725	#N/A	#N/A	#N/A	#N/A
GIPR	ENSG00000010310	1707	366	10	6	4	10.55	9.85	0.237763	1.72e-05	0.0868626	0.0992656	0.0893663	0.802099	0.0131878	0.0216345	0.00236369	0.012403	0.00844676	0.136282	0.160959	0.0104881	0.0475115
BRIP1	ENSG00000136492	879	253	3	1	1	3.5	3.7	0.149445	2.26e-06	0.0542954	0.0666931	0.0690124	0.802099	0.000164342	0.0198741	0.0476437	0.0123976	0.0197098	0.000701709	0.000205951	0.0361594	0.0511037
C11orf21	ENSG00000110665	1246	110	15	10	2	13.15	16.25	0.6309	0	0.570012	0.582401	0.587441	0.802099	0.329806	0.405827	0.333784	0.0123885	0.0760207	0.543399	0.545575	0.175484	0.27447
MAP1B	ENSG00000131711	1399	148	21	17	1	30.6	23.25	0.29831	2.46e-13	0.145419	0.157781	0.156062	0.802099	0.0615432	0.0738017	0.0793465	0.0123618	0.0122585	0.128426	0.129223	0.0158428	0.0152134
C17orf79	ENSG00000172301	1254	196	11	5	2	8.6	5.05	0.140101	5.09e-12	0.168002	0.180353	0.172688	0.802099	0.0516963	0.0315872	0.0279599	0.0123513	-0.0201091	0.0867372	0.0915961	0.00267135	0.000462606
HHLA3	ENSG00000197568	1432	141	5	4	1	8.2	4.45	0.114243	2.47e-07	0.0471831	0.0595241	0.0632633	0.802099	0.014574	0.00973934	0.031874	0.012341	-0.00483463	#N/A	#N/A	#N/A	#N/A
PPIL4	ENSG00000131013	1132	174	5	0	3	7.4	8	0.060081	0.0007402	0	0.0122841	0.00493189	0.802099	0.0011481	0.0831961	0.0946565	0.0122841	0.082048	0.0450361	0.0547372	0.00241287	0.400924
RHBDL3	ENSG00000141314	946	175	13	13	1	16.15	10.3	0.276988	2.05e-08	0	0.0122681	0.000645389	0.802099	0.00776438	0.00535841	0.00719443	0.0122681	-0.00240597	0.0818428	0.0832475	0.0158048	0.0155759
KLHL29	ENSG00000119771	2112	242	10	8	5	8.6	9.95	0.226111	6.91e-08	0.15146	0.163654	0.169162	0.802099	0.0434352	0.0210678	0.0316782	0.0121935	-0.0223674	0.0346974	0.0511186	0.00576328	0.008672
HERPUD1	ENSG00000051108	1840	243	13	8	3	13.4	12.05	0.212544	1.97e-08	0.0010821	0.0132123	0.0230686	0.802099	0.0378109	0.0116918	0.00178495	0.0121302	-0.0261191	0.00670871	0.00486562	0.00255149	0.0119553
EPB41L2	ENSG00000079819	1317	184	10	5	2	6.55	6.25	0.157503	2.29e-07	0	0.0120164	0.0107986	0.802099	0.0207736	0.0304853	0.0311755	0.0120164	0.00971166	0.0537789	0.0432632	0.208682	0.119329
C17orf75	ENSG00000108666	842	161	11	8	5	10.8	14.3	0.407155	0	0.24567	0.257686	0.263357	0.802099	0.00146531	2.24e-05	0.000168	0.0120155	-0.00144294	0.0102929	0.0248002	0.0506449	0.0118995
CIAO1	ENSG00000144021	231	85	10	6	8	12.55	15.45	0.123033	0	0.0956662	0.107673	0.1036	0.802099	0.0637865	0.0365824	0.0799202	0.012007	-0.0272041	0.0169679	0.0906342	0.26547	0.176338
TAF1A	ENSG00000143498	1208	149	6	4	1	6.25	5.45	0.231103	4.11e-15	0.0847101	0.0966871	0.0883161	0.802099	0.033259	0.104305	0.00244157	0.0119769	0.0710461	0.128804	0.178298	0.108665	0.0511254
TDRD12	ENSG00000173809	1786	319	20	5	4	14.35	8.85	0.204185	7.31e-14	0.186256	0.198197	0.195243	0.802099	0.0183607	0.0440475	0.0464019	0.0119413	0.0256868	0.175263	0.252886	0.106197	0.334196
P4HA2	ENSG00000072682	617	143	14	9	6	14.95	18.45	0.085378	3.54e-08	0.0314294	0.0433415	0.0380246	0.802099	0.0484562	0.0264284	0.0372718	0.0119121	-0.0220278	0.0323102	0.0474656	0.00241049	0.0133685
STXBP2	ENSG00000076944	2133	402	12	6	2	8.8	10.35	0.34396	0	0.312646	0.324527	0.318728	0.802099	0.0252518	0.0187095	0.0193484	0.0118812	-0.00654228	0.233728	0.251614	0.424333	0.292392
FLVCR1	ENSG00000162769	838	209	13	3	4	12.9	9.6	0.335372	0	0.219143	0.230954	0.229596	0.802099	0.0444162	0.160851	0.0951867	0.0118105	0.116435	0.248213	0.309641	0.200472	0.126313
PPCDC	ENSG00000138621	479	199	6	8	6	7.3	12.95	0.089683	0.001438	0	0.0117934	0.030983	0.802099	0.00712695	3.39e-05	0.00553	0.0117934	-0.00709302	0.0620175	0.0737364	1.64e-34	0.000109776
C1orf31	ENSG00000168275	1174	186	7	5	2	11.5	8.05	0.229807	2.34e-09	0.043736	0.0554983	0.0620467	0.802099	0.10859	0.0906089	0.0865533	0.0117624	-0.0179812	0.232841	0.256812	0.115048	0.10902
HLA-DQB2	ENSG00000232629	6880	222	17	17	8	22	23.95	0.641794	0	0.554583	0.566267	0.562097	0.802099	0.420418	0.437648	0.442403	0.0116843	0.0172298	0.620068	0.552775	0.624819	0.579037
ST3GAL5	ENSG00000115525	1090	246	9	4	7	8.85	16	0.151459	3.45e-10	0.0662113	0.0777564	0.0788671	0.802099	0.00329055	0.00152067	0.000502738	0.0115451	-0.00176988	0.0112407	0.0203184	0.0589946	0.0612119
MAPRE2	ENSG00000166974	1155	160	10	5	6	9.1	9.45	0.113832	2.59e-06	0.0170803	0.0285864	0.0288784	0.802099	0.000449587	0.00215306	6.68e-05	0.0115061	0.00170347	0.0211581	0.00902949	0.00502187	0.0105741
GNL2	ENSG00000134697	1313	216	11	2	3	9.4	8.55	0.06791	0.01234	0	0.0115035	0.0130795	0.802099	0.0163305	0.017765	0.0159181	0.0115035	0.00143446	#N/A	#N/A	#N/A	#N/A
RASGRP1	ENSG00000172575	1673	166	19	19	6	18.35	21.75	0.36421	0	0.259884	0.271363	0.257341	0.802099	0.0106663	0.0120821	0.0181263	0.0114789	0.00141581	0.120932	0.0708402	0.0203769	0.129513
DTD1	ENSG00000125821	1676	221	10	16	2	17.4	17.35	0.292823	0	0.248968	0.260442	0.255764	0.802099	0.286865	0.271508	0.271141	0.0114733	-0.0153574	#N/A	#N/A	#N/A	#N/A
ALOX5	ENSG00000012779	1706	89	14	11	2	15.2	13.8	0.170034	1.1e-11	0.10686	0.118318	0.106853	0.802099	0.0532785	0.0424496	0.0500989	0.0114588	-0.0108289	0.023365	0.0211701	1.62e-35	0.00696767
ATP7B	ENSG00000123191	621	128	6	5	3	10.2	8.8	0.18844	1.04e-10	0.036061	0.047507	0.044025	0.802099	0.0496144	0.0546883	0.071475	0.011446	0.00507395	0.111853	0.11482	0.060818	0.0779813
FKRP	ENSG00000181027	1319	330	12	6	2	26.65	17.35	0.186578	3.13e-07	0.0254221	0.0368438	0.0366686	0.802099	0.0530356	0.0689626	0.068899	0.0114217	0.015927	#N/A	#N/A	#N/A	#N/A
KCNQ1	ENSG00000053918	1829	149	3	1	1	5.45	2.95	0.046006	0.08306	0.045544	0.0569425	0.0547479	0.802099	0.0179353	0.00519972	0.00513091	0.0113985	-0.0127356	0.00949867	0.0187415	0.0100013	0.0322243
TC2N	ENSG00000165929	1635	238	21	14	3	17.75	12.5	0.143555	2.56e-08	0.166541	0.177927	0.187558	0.802099	0.115027	0.101984	0.092879	0.011386	-0.0130432	0.15379	0.156289	0.0442233	0.0536868
ALPL	ENSG00000162551	1578	265	6	4	0	13.5	5.35	0.024967	0.2254	0	0.0113615	0.0177026	0.802099	0.00859909	0.00808916	0.00853832	0.0113615	-0.000509936	#N/A	#N/A	#N/A	#N/A
COTL1	ENSG00000103187	2934	301	14	17	2	20.35	17.25	0.219136	2.65e-06	0	0.0113582	0	0.802099	0.0485672	0.0469157	0.0491031	0.0113582	-0.00165155	#N/A	#N/A	#N/A	#N/A
ZNF347	ENSG00000197937	2708	237	9	10	1	7.95	8.25	0.200907	2.07e-06	0	0.0113512	0.0173403	0.802099	0.00737739	0.110967	0.05855	0.0113512	0.10359	0.0465929	0.0416885	0.0771112	0.392501
PCCB	ENSG00000114054	928	196	8	3	4	9.65	6.95	0.101455	1.05e-08	0.06645	0.0777552	0.0783129	0.802099	0.00967229	0.0115492	0.0093627	0.0113052	0.00187689	0.00575933	0.117104	0.0990443	0.0266904
TMEM114	ENSG00000232258	2825	260	3	3	1	6.45	4.75	0.148513	4.98e-05	0	0.0112803	0.013609	0.802099	0.000453961	0.000259013	0.000252412	0.0112803	-0.000194948	#N/A	#N/A	#N/A	#N/A
TSPAN15	ENSG00000099282	1901	220	21	18	2	20.75	21.9	0.154097	9.33e-06	0.0273835	0.0386531	0.042213	0.802099	0.0236781	0.0299819	0.0115018	0.0112696	0.00630372	0.122621	0.150362	0.181647	0.113099
PCYOX1L	ENSG00000145882	1290	162	18	6	0	13.45	6.95	0.33788	5.33e-15	0.155808	0.167038	0.161641	0.802099	0.0887192	0.0713777	0.0726201	0.0112293	-0.0173414	#N/A	#N/A	#N/A	#N/A
ACP6	ENSG00000162836	1664	104	29	26	4	25.6	30.1	0.239667	4.69e-08	0.0594702	0.0706613	0.082973	0.802099	0.0126475	0.00484381	0.0586411	0.0111911	-0.00780369	0.245271	0.225008	0.220047	0.326165
XRRA1	ENSG00000166435	1147	186	27	8	9	22.15	20.45	0.361057	0	0.300076	0.311258	0.351227	0.802099	0.0258764	0.00236408	0.00035889	0.0111826	-0.0235123	0.45961	0.579598	0.134349	0.174891
OXA1L	ENSG00000155463	1744	227	0	0	1	12.2	15.4	0.222396	8.57e-05	0	0.0111696	0.00267349	0.802099	3.18e-34	0.0273881	0.0136836	0.0111696	0.0273881	4.64e-34	0.000647146	7.04e-33	0.00529004
EFNA5	ENSG00000184349	1764	177	14	11	3	21.75	15.4	0.208359	1.35e-13	0.065688	0.0768533	0.0800691	0.802099	0.13798	0.112793	0.108038	0.0111653	-0.0251867	0.0832137	0.0860124	0.0165245	0.0171024
C11orf93	ENSG00000214290	1006	136	14	11	4	16.65	14.7	0.288718	0	0.212184	0.2233	0.223913	0.802099	0.00488722	0.00217635	0.018889	0.0111162	-0.00271086	0.232796	0.260978	0.352027	0.432352
TRAF3	ENSG00000131323	1179	279	5	4	2	7.6	7.6	0.172481	5.63e-06	0.0544823	0.0655578	0.0723263	0.802099	0.0208777	0.00287976	0.0241326	0.0110755	-0.017998	0.0868065	0.0862627	0.121121	0.0503062
NEO1	ENSG00000067141	963	192	14	5	6	10.15	11.35	0.354029	0	0.160462	0.171526	0.170532	0.802099	0.014833	0.0103759	0.00813378	0.0110642	-0.00445711	0.203144	0.254287	0.0515107	0.396615
CBL	ENSG00000110395	895	227	4	1	2	1	1.85	0.005607	0.3869	0	0.0110489	0.00524707	0.802099	0.00697151	0.00834618	0.0385457	0.0110489	0.00137467	#N/A	#N/A	#N/A	#N/A
ZNF749	ENSG00000186230	1475	254	10	8	3	10.85	9.05	0.308163	1.53e-14	0.23149	0.242467	0.239208	0.802099	0.00466079	0.0173577	0.00818807	0.0109772	0.012697	0.136833	0.187878	0.0263684	0.0613987
GBP3	ENSG00000117226	871	119	26	11	6	16.8	16.25	0.482553	0	0.447807	0.458753	0.46088	0.802099	0.101253	0.0348767	0.0495205	0.0109463	-0.0663763	0.544836	0.561752	0.181865	0.156698
IL10RB	ENSG00000243646	1091	238	9	4	3	11.25	12.6	0.155852	2.12e-05	0.0528965	0.0637434	0.0731006	0.802099	0.105439	0.038164	0.111634	0.0108469	-0.0672749	0.0180592	0.00931635	0.0823785	0.128465
HDDC2	ENSG00000111906	606	139	19	10	4	17.95	15.9	0.317306	0	0.147794	0.158612	0.162307	0.802099	0.00322284	0.0167012	0.0806276	0.0108177	0.0134783	0.210104	0.172408	0.0262608	0.0528285
PDLIM4	ENSG00000131435	589	130	9	5	5	13	12.75	0.222405	1.11e-16	0.181349	0.192104	0.191076	0.802099	0.0811437	0.00261899	0.00806679	0.0107552	-0.0785247	0.205912	0.210502	0.207381	0.00318605
TUBA8	ENSG00000183785	772	159	9	2	3	6.15	6.4	0.013352	0.3498	0	0.0106717	0	0.802099	0.00119871	0.00499702	0.00266445	0.0106717	0.00379831	0.0221336	0.0256364	0.0991979	0.0025537
C20orf196	ENSG00000171984	2270	309	4	4	1	7.1	7.3	0.123794	0.02983	0.00211298	0.0127758	0.0183268	0.802099	0.0436538	0.037832	0.038595	0.0106628	-0.00582181	0.000881004	0.00694768	0.0402351	0.0563483
NDUFA2	ENSG00000131495	1021	169	9	3	3	10.7	4.95	0.076026	8.98e-09	0.0418756	0.0524588	0.0440989	0.802099	0.00257204	0.0102745	0.00645632	0.0105832	0.00770244	0.101841	0.0845171	0.0403691	0.238843
CD59	ENSG00000085063	1355	221	4	1	1	3.35	4.15	0.145449	1.25e-05	0.00602559	0.0166053	0.0132504	0.802099	0.00338893	0.000151147	0.000185244	0.0105797	-0.00323778	0.0640384	0.0890016	0.045682	0.159717
PROCR	ENSG00000101000	1017	238	12	3	6	10.75	11.55	0.217405	1.67e-16	0.199929	0.210472	0.236411	0.802099	0.0127526	0.0186258	0.0948387	0.0105431	0.00587311	0.122643	0.1496	0.0096603	0.0144354
SLC35C1	ENSG00000181830	1223	154	0	0	1	0.1	1.1	0.040997	0.04632	0	0.0104936	0.00788454	0.802099	0	0.0319974	0.0324549	0.0104936	0.0319974	3.05e-33	0.0624835	2.15e-33	0.0456583
ADRB2	ENSG00000169252	1133	97	5	3	0	9.3	4.85	0.16671	0.001474	0.022642	0.0331338	0.0305521	0.802099	0.145802	0.131057	0.145402	0.0104918	-0.0147452	#N/A	#N/A	#N/A	#N/A
ZMYND12	ENSG00000066185	1680	159	7	4	2	7.1	6.1	0.156082	2.64e-10	0.0965997	0.107017	0.104824	0.802099	0.0270816	0.0354651	0.00258582	0.0104174	0.00838344	0.093826	0.133996	0.0650807	0.0797479
SYNRG	ENSG00000006114	662	175	13	10	5	14.7	14.65	0	0	0.0160884	0.0264968	0.0289835	0.802099	0.0960261	0.00745776	0.00800089	0.0104084	-0.0885683	#N/A	#N/A	#N/A	#N/A
HINT1	ENSG00000169567	670	145	5	2	3	8.1	4.9	0.072558	0.0001741	0	0.0103397	0.0086122	0.802099	0.0241937	0.0134479	0.00984234	0.0103397	-0.0107458	0.0628541	0.114371	0	0.185894
ACCS	ENSG00000110455	1326	173	22	14	4	23.1	18.75	0.551854	0	0.281466	0.291755	0.277659	0.802099	0.00331819	0.00263507	0.00471849	0.0102892	-0.000683121	#N/A	#N/A	#N/A	#N/A
ALG2	ENSG00000119523	1223	121	11	8	3	9.95	9.55	0.068905	0.07619	0.000807863	0.0110582	0	0.802099	5.12e-05	0.00106687	0.000780593	0.0102503	0.00101563	#N/A	#N/A	#N/A	#N/A
OBFC1	ENSG00000107960	1188	164	3	2	2	4.35	4.45	0.197062	0.0005482	0.0305795	0.0407946	0.03677	0.802099	0.00259313	0.00680559	0.00344984	0.0102151	0.00421246	0.0451265	0.0403118	0.0285301	0.0356929
NISCH	ENSG00000010322	872	153	5	3	2	7.6	6.1	0.053905	0.002393	0	0.0102149	0.0191608	0.802099	0.0547937	0.016413	0.00542871	0.0102149	-0.0383807	#N/A	#N/A	#N/A	#N/A
TMEM14A	ENSG00000096092	1515	172	8	6	8	11.65	12.55	0.147354	0.0004535	0.00723792	0.0174497	0.0128608	0.802099	0.00046681	0.00240538	0.00662767	0.0102118	0.00193857	0.00929939	0.000254868	0.00141572	0.0490316
SSTR2	ENSG00000180616	1883	250	6	4	3	10.8	10.35	0.33419	5.65e-09	0.207434	0.217646	0.227179	0.802099	0.105728	0.124514	0.0447066	0.0102116	0.0187858	#N/A	#N/A	#N/A	#N/A
RP11-382A20.3	ENSG00000166503	1069	203	4	4	2	3.95	6.55	0.154487	8.65e-07	0.0930954	0.103299	0.0942472	0.802099	0.0799021	0.0679851	0.0755866	0.0102037	-0.011917	4.91e-33	0.0110883	2e-33	0.07098
ZCCHC4	ENSG00000168228	1717	249	7	2	2	6.2	3	0.102045	3.21e-05	0	0.010201	0.0228131	0.802099	0.0264234	0.000217125	0.00673522	0.010201	-0.0262063	0.180979	0.197615	0.186086	0.0998033
HDHD3	ENSG00000119431	1651	186	6	5	1	7.9	4.7	0.103346	0.02245	0.149615	0.159808	0.157464	0.802099	0.0106683	0.0112628	0.0112292	0.0101928	0.000594504	#N/A	#N/A	#N/A	#N/A
NNT	ENSG00000112992	1185	181	18	9	7	15.65	19.65	0.4697	1.6e-14	0.121165	0.131343	0.125203	0.802099	0.0225225	0.015148	0.0142459	0.0101779	-0.00737441	0.282867	0.310707	0.154025	0.144021
TMEM129	ENSG00000168936	958	141	4	3	7	4.65	8.55	0.084764	0.001249	0.0387415	0.0488564	0.0523097	0.802099	0.0375873	0.00575385	0.00936322	0.0101148	-0.0318335	0.00382997	0.027737	0.00411436	0.0682844
PFAS	ENSG00000178921	1159	255	4	3	2	6.5	6.45	0.135298	0.0001012	0.024846	0.0349574	0.0229485	0.802099	0.0129776	0.00550212	0.0208337	0.0101113	-0.00747545	0.0251559	0.0241389	0.00574868	0.0217472
DIRAS1	ENSG00000176490	2003	361	2	0	2	1.7	2	0.086862	0.0002133	0.00408357	0.0140542	0.0164029	0.802099	0.00162028	0.00263435	0.00270041	0.00997065	0.00101406	0.00346503	0.00671498	0.000883913	8.15e-05
SNX7	ENSG00000162627	1905	143	0	9	3	6.1	10.65	0.078863	0.005604	0	0.00996283	0.0149011	0.802099	1.04e-33	0.206807	0.231073	0.00996283	0.206807	3.06e-33	0.146494	8.35e-34	0.277442
XPC	ENSG00000154767	1650	125	3	2	1	9.1	5.8	0.09768	0.001132	0.00645194	0.01641	0.0201179	0.802099	0.0562984	0.0895874	0.043902	0.00995801	0.033289	0.00696221	0.0147745	0.0433493	0.0109978
EPHX2	ENSG00000120915	1983	171	12	12	4	10.95	9.75	0.250992	5.55e-13	0.108271	0.11819	0.110452	0.802099	0.110042	0.131663	0.128636	0.00991889	0.0216203	0.0399765	0.0486045	0.0272263	0.0760087
PPAP2C	ENSG00000141934	974	124	8	6	4	7.6	9.85	0.110703	0.0004366	0.0237567	0.0336556	0.0236891	0.802099	0.0120334	0.0147318	0.0163225	0.00989891	0.00269839	0.0492685	0.0491976	0.00512625	0.00863466
ST14	ENSG00000149418	1100	166	13	6	8	11.85	14.05	0.044118	0.0586	0	0.00986015	0.00965839	0.802099	0.00522929	0.0197072	0.0657937	0.00986015	0.0144779	0.00710354	0.0434395	0.023091	0.130379
PCGF2	ENSG00000056661	1062	232	19	13	3	14.35	15.05	0	0	0.182318	0.192147	0.188946	0.802099	0.00478534	0.00174529	0.00647392	0.00982857	-0.00304005	#N/A	#N/A	#N/A	#N/A
C3orf52	ENSG00000114529	1579	174	8	3	1	11.6	8.45	0.157133	4.44e-07	0.0947738	0.104513	0.099402	0.802099	0.216203	0.209823	0.226954	0.00973948	-0.00638038	0.0217233	0.022311	0.0234006	0.0286605
PAICS	ENSG00000128050	1600	259	0	2	4	5.9	3.85	0.028223	0.06411	0	0.00967181	0.00139916	0.802099	8.48e-35	0.00234662	0.0012956	0.00967181	0.00234662	6.33e-33	0.0142013	6.25e-34	0.00606818
DARS2	ENSG00000117593	550	184	10	1	3	8.15	6	0.119878	9.26e-07	0.0209639	0.0306016	0.0309662	0.802099	0.0180529	0.00231311	0.000886241	0.0096377	-0.0157398	0.0468577	0.0637606	0.143282	0.0448183
FAIM	ENSG00000158234	621	197	6	4	7	6.55	10.1	0	0	0.0218003	0.0314055	0.0363495	0.802099	0.0245402	0.00532802	0.00342626	0.00960515	-0.0192122	0.000428798	0.00362267	0.190574	0.0338042
LSR	ENSG00000105699	1857	243	7	5	1	12.35	9.4	0.085867	0.001342	0.0104442	0.0200158	0.0112904	0.802099	0.0136461	0.0053222	0.00397806	0.00957164	-0.00832394	#N/A	#N/A	#N/A	#N/A
SLC25A24	ENSG00000085491	1282	129	6	3	2	6.2	6.3	0.081074	0.001434	0	0.00952258	0.0047039	0.802099	0.005223	0.00940711	0.00218811	0.00952258	0.00418411	0.0863344	0.0780661	0.000838416	0.00638921
NDRG4	ENSG00000103034	1488	291	13	5	5	9.95	10.25	0.096299	0.003299	0.0101597	0.0196799	0.0205166	0.802099	0.000343845	0.0783338	0.0739932	0.00952016	0.07799	0.0217774	0.127742	0.00132723	0.0276834
TTC7A	ENSG00000068724	1675	237	5	10	1	10.85	8.35	0.191405	6.15e-08	0.115844	0.125318	0.122468	0.802099	0.0967483	0.0965392	0.104359	0.00947355	-0.000209094	#N/A	#N/A	#N/A	#N/A
MTPN	ENSG00000105887	1479	207	27	22	1	27.55	21.8	0.306855	2.97e-09	0.134179	0.143624	0.148132	0.802099	0.0839396	0.083587	0.0824219	0.00944474	-0.000352584	#N/A	#N/A	#N/A	#N/A
PRPF4	ENSG00000136875	1903	205	3	2	3	3.25	4.15	0.172261	4.02e-08	0.0768874	0.0862666	0.0858232	0.802099	0.000102375	0.00980863	0.010755	0.00937919	0.00970626	#N/A	#N/A	#N/A	#N/A
CCNB1IP1	ENSG00000100814	2220	180	8	6	0	11.2	6.95	0.006448	0.4619	0.00312608	0.0124808	0.0114571	0.802099	0.107014	0.101546	0.10082	0.00935475	-0.00546766	#N/A	#N/A	#N/A	#N/A
ADAT2	ENSG00000189007	1080	146	20	11	1	13.95	10.65	0.174839	0.00011	0.0250539	0.0343883	0.0296897	0.802099	0.0121065	0.0222072	0.00865322	0.00933433	0.0101007	0.0249115	0.00661951	0.0833296	0.0274508
TMEM18	ENSG00000151353	2157	99	12	9	3	10.8	8.45	0.144336	2.01e-05	0	0.00926955	0.00907015	0.802099	0.00115905	0.00574354	0.014127	0.00926955	0.0045845	0.000510173	0.00966387	0.0106444	0.00642687
MRPL35	ENSG00000132313	739	181	8	2	3	11.5	7.3	0.119963	3.14e-08	0.0129103	0.0221352	0.010976	0.802099	0.0381966	0.000264632	0.00125386	0.0092249	-0.037932	0.0918455	0.0261889	0.0815715	0.0680705
PRDX3	ENSG00000165672	1677	231	9	2	6	7.95	7.85	0.088291	0.0002714	0	0.00917352	0.0102728	0.802099	0.0236012	0.00903865	0.00645469	0.00917352	-0.0145626	0.12236	0.130039	0.00440112	0.0299207
TRIM31	ENSG00000204616	4821	214	14	8	2	12.55	9.85	0.07064	7.31e-05	0.0322179	0.0413784	0.0388268	0.802099	0.0647619	0.0698164	0.0713238	0.0091605	0.00505452	0.106146	0.11553	0.00147735	0.00215955
DDR1	ENSG00000204580	7674	274	20	12	3	16.45	15.85	0.136489	1.58e-06	0	0.0091314	0.0109525	0.802099	0.000684209	0.000535241	0.00436339	0.0091314	-0.000148968	#N/A	#N/A	#N/A	#N/A
PDE8B	ENSG00000113231	1575	223	4	4	0	12.65	6.2	0.113032	1.41e-05	0.108562	0.117689	0.110355	0.802099	0.00179082	0.00177832	0.00168382	0.00912687	-1.25e-05	#N/A	#N/A	#N/A	#N/A
SLC22A18	ENSG00000110628	1628	116	3	5	2	3.5	6.35	0.284799	2.35e-10	0.288123	0.297247	0.290244	0.802099	0.0530431	0.0319097	0.0361759	0.00912323	-0.0211334	#N/A	#N/A	#N/A	#N/A
LACC1	ENSG00000179630	1109	133	15	11	2	11.45	10.3	0.326856	0	0.29765	0.306758	0.298293	0.802099	0.017089	0.0179468	0.0200504	0.00910884	0.000857814	0.21991	0.220133	0.130622	0.132531
LAMC2	ENSG00000058085	1002	206	3	3	2	6.4	6.35	0.255985	1.8e-13	0.202514	0.211602	0.208348	0.802099	0.148346	0.192848	0.189797	0.00908796	0.0445019	0.245241	0.239588	0.0301699	0.0390995
HSPA12B	ENSG00000132622	1579	328	8	6	2	10.1	9.85	0.275393	0.0001761	0.158498	0.167573	0.160221	0.802099	0.00339051	0.00383505	0.00459825	0.00907588	0.000444543	0.015071	0.0101068	0.014652	0.0300247
PHF15	ENSG00000043143	800	208	12	1	2	8.45	3.65	0.251151	2.61e-09	0.0870955	0.096153	0.0901491	0.802099	0.0917282	0.0901833	0.0923514	0.00905754	-0.00154484	0.243525	0.30406	0.0197291	0.266535
PRSS50	ENSG00000206549	1169	177	5	3	3	6.9	5.15	0.248807	2.18e-12	0.298826	0.307855	0.302293	0.802099	0.047905	0.218347	0.216769	0.00902934	0.170442	#N/A	#N/A	#N/A	#N/A
TINAG	ENSG00000137251	1534	169	16	12	6	11.15	15.25	0.25133	4.1e-11	0.140818	0.149783	0.163811	0.802099	0.00290612	0.00285691	0.00220266	0.0089643	-4.92e-05	0.130001	0.119261	0.0148885	1.98e-05
PEX5	ENSG00000139197	1250	205	9	13	1	13.9	10.75	-0.011798	0.1849	0.0327933	0.0417264	0.0521178	0.802099	0.0323861	0.0331169	0.0157743	0.00893309	0.000730886	0.345554	0.369039	0.0286631	0.0845902
CTD-3088G3.2	ENSG00000262746	1799	278	6	8	3	6.35	8.7	0	0	0.139021	0.147949	0.14683	0.802099	0.0160832	0.0349514	0.00137112	0.00892852	0.0188682	#N/A	#N/A	#N/A	#N/A
MICAL1	ENSG00000135596	1240	175	4	4	3	4.8	8.4	0.110811	4.53e-07	0.0241142	0.0330295	0.0225239	0.802099	0.0418921	0.0323155	0.0492674	0.00891528	-0.0095766	0.00981983	0.000578815	0.00505688	0.0589522
NOP56	ENSG00000101361	1332	232	3	3	0	4.8	3.1	0.056932	0.0657	0.0112561	0.0201334	0.0124221	0.802099	0.0195786	0.0196286	0.0196297	0.00887728	4.99e-05	#N/A	#N/A	#N/A	#N/A
TMEM86B	ENSG00000180089	1931	255	7	9	1	6.15	8.35	0.014931	0.2902	0.00396976	0.0128124	0.00435145	0.802099	0.0595349	0.0573915	0.0557139	0.00884263	-0.00214334	#N/A	#N/A	#N/A	#N/A
TRIM29	ENSG00000137699	1248	133	2	6	0	7.5	3	0.022679	0.2167	0	0.00884207	0.00896903	0.802099	1.04e-36	0.00716376	1.04e-36	0.00884207	0.00716376	#N/A	#N/A	#N/A	#N/A
PHF19	ENSG00000119403	871	160	5	3	4	5.15	6.7	0.004307	0.3779	0	0.00882763	0	0.802099	0.0175117	0.000191691	0.00933371	0.00882763	-0.01732	0.006675	0.00653127	0.014435	0.115119
KIAA1875	ENSG00000179698	546	126	5	2	1	4.05	3.1	0.08513	0.0001434	0.350632	0.359385	0.356485	0.802099	0.00259384	0.00881412	0.00881412	0.00875327	0.00622028	0.0133164	0.0158043	0.0305626	0.0692274
TSPAN32	ENSG00000064201	1262	109	13	13	2	17.75	15.7	0.365809	5.55e-17	0.305485	0.314212	0.318675	0.802099	0.189838	0.245556	0.258776	0.00872743	0.0557175	0.465586	0.476297	0.137868	0.230778
TTC27	ENSG00000018699	1537	275	6	1	1	15.2	8.7	0.075839	0.006094	0	0.00869239	0.00148228	0.802099	0.0608975	0.0238613	0.0286868	0.00869239	-0.0370362	0.233913	0.175575	0.292806	0.267336
MGST3	ENSG00000143198	1477	194	10	7	1	8.25	5.85	0.278966	4.21e-11	0.226345	0.235026	0.2331	0.802099	0.0208565	0.0538131	0.0538131	0.00868129	0.0329566	0.105152	0.16212	0.273689	0.447635
NT5C1A	ENSG00000116981	1177	239	15	10	2	27.2	22.4	0.234096	2.79e-05	0.040288	0.0489457	0.0512068	0.802099	0.35211	0.362847	0.334824	0.00865772	0.0107373	0.0369705	0.0404133	0.000377506	0.00080041
TULP4	ENSG00000130338	1474	308	9	4	3	8.55	6.65	0.117563	2.86e-06	0.008585	0.0172224	0.0155112	0.802099	0.00222047	0.0258743	0.0278513	0.00863736	0.0236538	0.0418443	0.0644746	0.0254625	0.0144908
ZNF777	ENSG00000196453	1473	211	9	9	2	7.8	9.7	0.082175	0.0001489	0.0128887	0.0214622	0.00922863	0.802099	0.0729838	0.0417812	0.0679996	0.00857352	-0.0312025	0.0189642	0.020469	0.129877	0.129604
CD9	ENSG00000010278	1419	230	14	8	0	17.2	12.85	0.115662	0.0005557	0.0342016	0.0427127	0.0419215	0.802099	0.00696712	0.0250233	0.0194751	0.00851109	0.0180561	#N/A	#N/A	#N/A	#N/A
PCP4L1	ENSG00000248485	1711	235	9	5	0	10.2	7.2	0.004915	0.4496	0.000178191	0.008683	0	0.802099	0.00188002	0.000422031	0.00178625	0.00850481	-0.00145799	#N/A	#N/A	#N/A	#N/A
MT1E	ENSG00000169715	1830	188	24	6	1	27.6	26.95	0.192997	7.45e-05	0.0504906	0.0589694	0.0618629	0.802099	0.00677505	0.0120114	0.00344583	0.00847883	0.00523637	0.145886	0.143463	0.354372	0.314663
LURAP1L	ENSG00000153714	1127	138	3	3	2	3.05	4.45	0	0	0	0.00844936	0.0061241	0.802099	0.00248075	0.0156729	0.0172125	0.00844936	0.0131921	0.00221246	0.000136099	0.040297	0.0374966
AEBP1	ENSG00000106624	1652	157	10	12	0	16	10.65	0.142114	0.0001473	0.0592361	0.0676694	0.0652844	0.802099	0.0892164	0.0887121	0.0921496	0.00843331	-0.000504249	#N/A	#N/A	#N/A	#N/A
PPP2R5A	ENSG00000066027	1191	269	14	7	3	9.7	9.55	0.131831	2.26e-06	0.0462563	0.0546844	0.054891	0.802099	0.015741	0.0465073	0.0177691	0.00842803	0.0307663	0.0225357	0.0201015	0.000530595	0.000389111
SIGLEC15	ENSG00000197046	1126	190	2	1	1	2	2.05	0.026826	0.09841	0.021549	0.0299458	0.0404059	0.802099	0.0945126	0.0602803	0.0213645	0.00839681	-0.0342323	1.16e-33	0.0415034	1.27e-33	0.158806
TRAPPC4	ENSG00000196655	724	224	12	2	4	8.55	6	0.28247	0	0.200027	0.208415	0.207083	0.802099	0.132623	0.159835	0.00515717	0.00838777	0.0272117	0.658289	0.596383	0.708294	0.226629
AMPH	ENSG00000078053	2381	187	9	6	3	9.45	9.5	0.12924	0.0002485	0.0472628	0.0555876	0.0504649	0.802099	0.020417	0.0113225	0.0259771	0.00832487	-0.00909451	0.100776	0.0820761	0.0372892	0.0126898
HOPX	ENSG00000171476	1902	276	4	5	1	21.2	15.45	0.366791	1.89e-15	0.177326	0.185638	0.182757	0.802099	0.0620295	0.0627478	0.0627478	0.00831169	0.000718213	#N/A	#N/A	#N/A	#N/A
LYSMD1	ENSG00000163155	695	265	10	5	3	8.85	6.7	0.056967	0.0007084	0.0241085	0.0324048	0.0151183	0.802099	0.0107787	0.00758409	0.0190807	0.0082963	-0.00319456	0.0548297	0.051546	0.00233415	0.00398165
BMP1	ENSG00000168487	1354	232	5	4	0	8.15	3.6	0.154762	0.006659	0.00278222	0.0110626	0.00138794	0.802099	0.00266402	0.00259127	0.00263263	0.00828033	-7.28e-05	#N/A	#N/A	#N/A	#N/A
IL4I1	ENSG00000104951	1092	248	25	6	1	23.75	19.5	0.201226	3.97e-08	0.0808565	0.0891065	0.0975131	0.802099	0.103307	0.0446034	0.0536404	0.00824998	-0.0587035	0.116122	0.187938	0.000420459	0.00343796
C4orf33	ENSG00000151470	1383	155	9	5	5	6.2	7.5	0.278368	4.65e-11	0.15538	0.163622	0.159784	0.802099	0.141432	0.210028	0.0966399	0.008242	0.0685965	0.277127	0.254696	0.251542	0.310103
P2RX4	ENSG00000135124	1305	374	14	7	5	11.6	15.55	0.099165	2.36e-05	0.0417362	0.0499483	0.0534636	0.802099	0.0250545	0.0420297	0.0144928	0.00821216	0.0169752	0.118403	0.164833	0.000747108	0.00947847
NUDT8	ENSG00000167799	1109	119	22	14	3	16.6	13.6	0.138414	8.26e-06	0.0533058	0.0614712	0.0574597	0.802099	0.00406276	0.000700173	0.000198041	0.00816549	-0.00336258	0.112195	0.0916815	0.0323959	0.025137
PMEPA1	ENSG00000124225	1444	133	8	9	1	10.55	7.5	0.104915	0.05571	0.0539918	0.0621513	0.0648537	0.802099	0.0745715	0.0793886	0.074343	0.00815957	0.0048171	0.0639834	0.0608901	1.4e-06	0.0048677
UBXN6	ENSG00000167671	1646	360	6	9	3	10.35	9.05	0.330674	0	0.165355	0.173503	0.175808	0.802099	8e-05	0.139262	0.0450067	0.00814708	0.139182	0.212342	0.199523	0.411451	0.426707
CDCA7	ENSG00000144354	1032	177	10	6	2	7.65	5.85	0.08454	0.006464	0.0120542	0.0201942	0.0191343	0.802099	0.0192506	0.0157149	0.00927982	0.00814	-0.00353562	0.00939663	0.00646814	0.0232308	0.0186365
TRNT1	ENSG00000072756	2255	174	2	1	1	2.9	4.25	0.184766	0.0004207	0.0158875	0.0240124	0.0196607	0.802099	0.014669	0.0194756	0.00106012	0.00812491	0.00480664	0.0983911	0.132348	0.00622674	0.240048
NDUFA12	ENSG00000184752	3078	348	14	6	4	15.75	11.35	0.146832	4.4e-10	0.127742	0.135831	0.124207	0.802099	0.0793437	0.0769065	0.0658356	0.00808991	-0.00243723	0.409435	0.392907	0.327342	0.405501
RAD54B	ENSG00000197275	1436	240	0	5	6	6	10.75	0.084429	0.003446	0	0.0080712	0.0149378	0.802099	3.07e-33	0.0179524	0.0228979	0.0080712	0.0179524	0	0.0917885	0	0.00722708
COMMD7	ENSG00000149600	672	223	7	0	2	5.45	3.55	0.071864	0.001895	0	0.0080695	0.0143712	0.802099	0.00013414	0.00470276	0.00533572	0.0080695	0.00456862	1.66e-33	0.0191953	0	0.0215615
ADORA2B	ENSG00000170425	1055	139	6	3	1	10.35	7.9	0.204435	1.01e-09	0.095065	0.10313	0.10438	0.802099	0.000377081	0.000119489	2.3e-06	0.00806528	-0.000257592	#N/A	#N/A	#N/A	#N/A
SEH1L	ENSG00000085415	1306	199	11	6	4	11.5	10.85	0.153114	2.61e-10	0.0158008	0.0237398	0.0192456	0.802099	0.00164564	0.00223886	8.67e-05	0.00793901	0.000593219	0.0597666	0.0592606	0.0537534	8.66e-05
SERPINB10	ENSG00000242550	1455	154	12	5	3	9.55	6.85	0.413001	0	0.538789	0.546719	0.549509	0.802099	0.205146	0.200605	0.201137	0.0079295	-0.00454117	0.298684	0.302973	0.259662	0.317142
PPIP5K2	ENSG00000145725	1116	129	4	2	3	2.45	2.9	0.075596	3.75e-06	0.0400665	0.0479696	0.045988	0.802099	0.00741869	0.00648679	0.00762284	0.0079031	-0.0009319	6.01e-05	0.0655681	0.157683	0.0459167
PSMB5	ENSG00000100804	1505	241	1	5	1	5.25	6.85	0.016879	0.3463	0	0.00774479	0.00545611	0.802099	0.00322697	0.00284169	0.000792327	0.00774479	-0.00038528	#N/A	#N/A	#N/A	#N/A
GGA3	ENSG00000125447	967	286	11	7	3	9.55	10.85	0.078351	0.0001175	0	0.0077409	0	0.802099	0.0026256	0.00537963	0.000495577	0.0077409	0.00275403	#N/A	#N/A	#N/A	#N/A
ANKRD24	ENSG00000089847	1597	317	12	13	8	24.7	28	0.075615	0.01449	0.0271989	0.0349132	0.0447156	0.802099	0.0137472	0.0156768	9.91e-05	0.00771436	0.0019296	0.00444038	0.0196688	0.244085	0.160407
C18orf8	ENSG00000141452	598	216	8	5	4	11.75	7	0.117284	6.12e-06	0.0180482	0.0257558	0.0103027	0.802099	0.00411633	0.00671806	0.00682063	0.00770761	0.00260173	0.000649792	0.0231159	0.00326283	0.00347519
MAPK13	ENSG00000156711	1387	265	11	9	2	12.75	9.65	0.120853	1.19e-05	0.0588436	0.0665442	0.065243	0.802099	0.0252175	0.0337778	0.0373443	0.00770066	0.00856032	2.49e-09	0.00055588	1.96e-34	0.0181576
PSMB3	ENSG00000108294	1069	237	21	14	5	22.95	24.4	0	0	0.0947436	0.102411	0.119957	0.802099	3.58e-05	0.00874655	0.00420377	0.00766745	0.00871076	#N/A	#N/A	#N/A	#N/A
RSPH1	ENSG00000160188	2147	199	33	26	4	54.85	52.1	0.516349	2.22e-16	0.249122	0.256782	0.251648	0.802099	0.0252784	0.0127916	0.0148725	0.0076603	-0.0124868	0.182876	0.21396	0.415276	0.429659
ZNF703	ENSG00000183779	789	191	6	7	4	5.2	8.15	0.084268	0.0005255	0	0.00764307	0	0.802099	0.00476757	0.00100158	0.000553777	0.00764307	-0.00376598	0.0324513	0.0409388	0.0055982	0.013242
SLC45A3	ENSG00000158715	1171	194	0	1	2	0.7	3	0.071423	0.01101	0	0.00764251	0.000386219	0.802099	6.7e-34	0.000518946	0.000377051	0.00764251	0.000518946	0	0.00499866	0	0.133989
TMEM52	ENSG00000178821	1020	159	5	0	2	2.9	2	0.050488	0.01364	0	0.00761736	0.00461972	0.802099	0.018448	0.00139654	0.000210572	0.00761736	-0.0170514	0.00675618	0.00417435	0.0401852	0.0213578
METRNL	ENSG00000176845	1308	88	13	15	1	11.8	12.45	0.046126	0.02524	0.0397363	0.0473482	0.0453637	0.802099	0.0412551	0.0366451	0.0414106	0.00761181	-0.00461	0.0885242	0.0689658	0.306732	0.373372
MBOAT2	ENSG00000143797	1156	173	19	9	0	13.8	11.05	0.088541	0.002836	0.0438495	0.0514414	0.0404972	0.802099	0.0774289	0.0941618	0.0965053	0.0075919	0.0167329	#N/A	#N/A	#N/A	#N/A
RPL8	ENSG00000161016	521	105	8	6	1	9.8	8.05	0.205799	0	0.325814	0.333391	0.323853	0.802099	0.178159	0.170579	0.160215	0.00757676	-0.00757978	0.281431	0.280753	0.190157	0.205773
ATP6V0E2	ENSG00000171130	1442	84	9	2	0	11.25	9	0.163256	0.0001494	0	0.00756642	0.00114351	0.802099	9.7e-05	0.00192672	0.000212551	0.00756642	0.00182977	#N/A	#N/A	#N/A	#N/A
PITRM1	ENSG00000107959	1870	160	10	8	0	8.1	7.85	0.216254	6.34e-10	0.1246	0.132147	0.130405	0.802099	0.0596397	0.06105	0.0644012	0.00754611	0.00141032	#N/A	#N/A	#N/A	#N/A
GPX7	ENSG00000116157	538	238	18	8	4	21.5	12.95	0.162982	1.26e-12	0.0846565	0.0921693	0.0794518	0.802099	0.0395393	0.0675019	0.00424146	0.00751278	0.0279626	0.0143444	0.0611084	0.0223941	0.10851
OSGEP	ENSG00000092094	2159	174	8	9	1	10.95	9.35	0.114725	0.02786	0.0537936	0.061282	0.0663663	0.802099	0.0559379	0.0546	0.0568407	0.00748838	-0.00133787	#N/A	#N/A	#N/A	#N/A
LRRC46	ENSG00000141294	1378	206	9	2	5	5.65	7	0.210273	5.62e-10	0.055482	0.0629614	0.0721605	0.802099	0.0170085	0.000498392	0.0369135	0.00747942	-0.0165101	0.021783	0.0236072	0.000603157	8.99e-05
STIM2	ENSG00000109689	1066	151	24	23	2	21.85	21.4	0.234194	1.11e-16	0.214812	0.222174	0.223787	0.802099	0.0494216	0.0485018	0.0484237	0.00736177	-0.000919816	0.357386	0.330068	0.561472	0.467381
DSCAML1	ENSG00000177103	2110	281	26	11	1	26.75	25.8	0.07916	0.07466	0.00567415	0.0130008	0	0.802099	0.0152789	0.00315985	0.00143005	0.00732666	-0.012119	0.0250805	0.0239199	0.214699	0.0996218
MRPL18	ENSG00000112110	1491	150	6	1	2	6.55	2.55	0.0939	0.0004829	0	0.00732394	0.00783461	0.802099	0.0196638	0.069885	0.0596972	0.00732394	0.0502212	0.109659	0.0693348	0.00185731	0.00631816
U2AF1L4	ENSG00000161265	1627	283	9	4	4	20.85	21.95	0.303217	1.86e-13	0.09055	0.0978706	0.102257	0.802099	0.0653995	0.0765571	0.0521028	0.00732063	0.0111577	0.332083	0.338671	0.152125	0.205673
MIS18A	ENSG00000159055	1718	201	2	1	2	6.7	5.2	0.046869	0.03076	0	0.00729973	0	0.802099	0.0115497	0.0148084	0.0136377	0.00729973	0.0032587	0.0534314	0.0408701	0.122082	0.0903409
C19orf47	ENSG00000160392	1218	278	18	8	3	14.35	10.25	0.172385	6.18e-12	0.089652	0.0969054	0.0855967	0.802099	0.231099	0.290281	0.218204	0.00725346	0.0591817	0.0429866	0.0861691	0.0166122	0.0472179
CNN2	ENSG00000064666	1807	252	8	4	0	15.4	10	0.278665	1.16e-07	0.0557971	0.0629831	0.061064	0.802099	0.0157366	0.011613	0.010982	0.00718601	-0.00412368	#N/A	#N/A	#N/A	#N/A
ERAP1	ENSG00000164307	1718	185	37	19	3	33.3	22	0.566872	0	0.621184	0.628363	0.631312	0.802099	0.459503	0.312058	0.0448	0.00717854	-0.147445	0.727152	0.633322	0.172059	0.111244
LRRC27	ENSG00000148814	1743	121	5	8	2	5.55	7.9	0.191236	1.01e-05	0.0299959	0.0371532	0.0297375	0.802099	0.107089	0.0541924	0.107009	0.00715725	-0.0528963	0.0961559	0.082044	0.377644	0.418922
GAS6	ENSG00000183087	1429	112	14	9	1	11.3	14.1	0.021908	0.3201	0.0830731	0.0902255	0.0850908	0.802099	0.0102239	0.00218207	0.00644387	0.00715239	-0.00804188	0.0118407	0.0125991	0.0112108	0.00562446
LRRC45	ENSG00000169683	896	195	2	5	3	11.4	9.25	0.075841	0.03195	0	0.00714315	0.00387923	0.802099	0.00203892	0.0356671	0.0342733	0.00714315	0.0336282	1.29e-32	0.182625	2.83e-34	0.128377
KIAA1549	ENSG00000122778	1226	357	4	1	2	3.55	3	0.094656	0.008053	0.0108447	0.0179756	0.0164852	0.802099	0.00119429	0.00249347	0.0154415	0.00713087	0.00129918	0.0274037	0.0652721	0.144901	4.88e-07
PBX3	ENSG00000167081	1325	197	5	1	2	5.95	6.5	0.073077	1.99e-08	0.0555358	0.0626566	0.0581985	0.802099	0.0223637	0.0319614	0.00467724	0.00712079	0.00959774	0.0917324	0.0706966	0.0400351	0.236213
UPK2	ENSG00000110375	708	231	6	3	4	10.05	10.25	0.144324	1.79e-05	0.079695	0.0868075	0.0822014	0.802099	0.0134472	0.0108916	0.00947657	0.00711243	-0.00255562	0.0114446	0.0184278	0.0507551	0.0915424
LRRC1	ENSG00000137269	1575	171	11	5	2	10.65	10.9	0.080275	0.003265	0.000103631	0.00718669	0.00103085	0.802099	0.0557008	0.0592279	0.05877	0.00708306	0.00352715	0.0820222	0.0841421	0.000275098	0.0239759
GNB5	ENSG00000069966	1264	208	9	4	0	10.3	4.2	0.107965	0.002495	0.0237354	0.0307949	0.0253703	0.802099	0.103787	0.110805	0.111053	0.00705947	0.00701725	#N/A	#N/A	#N/A	#N/A
GCAT	ENSG00000100116	1097	230	6	5	2	5.55	5.9	0.121074	1.66e-09	0.0911625	0.0982081	0.0967827	0.802099	0.00794192	0.00505025	0.00356484	0.00704563	-0.00289168	0.215188	0.211174	0.0399977	0.057527
MLC1	ENSG00000100427	1660	211	5	5	0	15.5	10.9	0.07373	6.76e-05	0.0371974	0.0442041	0.0413259	0.802099	0.000300344	0.00020484	0.000401827	0.00700675	-9.55e-05	#N/A	#N/A	#N/A	#N/A
RP4-695O20__B.1	ENSG00000197182	1264	180	2	2	1	1.95	4.3	0.163964	0.01086	0.0060625	0.0130662	0.00595295	0.802099	0.0329113	0.012508	0.0272653	0.00700367	-0.0204033	#N/A	#N/A	#N/A	#N/A
IL1R2	ENSG00000115590	1388	185	22	5	3	19.45	18.15	0.171024	1.21e-08	0.0242388	0.0312347	0.0115148	0.802099	3.23e-06	1.77e-06	0.0971	0.00699586	-1.47e-06	0.00873797	0.00011519	0.00710512	0.0233792
C2orf89	ENSG00000186854	1012	212	2	0	3	1.75	2.7	0.053578	0.01868	0	0.00699241	0.00555169	0.802099	0.0138512	0.0093885	0.00259475	0.00699241	-0.00446273	4.8e-33	0.00149191	0	0.01666
FTSJ3	ENSG00000108592	656	159	11	8	9	11.1	15.7	0.473772	0	0.656032	0.663003	0.661552	0.802099	0.0411819	0.000267322	0.0109942	0.00697075	-0.0409145	0.495661	0.643892	0.0877436	0.0874048
IER5L	ENSG00000188483	947	205	17	8	3	13.5	13.65	0.22172	1.92e-14	0.142959	0.149926	0.14878	0.802099	0.00132581	0.0175745	0.0196595	0.00696702	0.0162487	0.0331623	0.012382	0.000841545	0.00472224
AANAT	ENSG00000129673	1325	285	7	7	0	6.25	5	0.016247	0.3624	0.0140867	0.0210474	0.0104	0.802099	0.0305724	0.0315737	0.0283499	0.00696067	0.00100124	#N/A	#N/A	#N/A	#N/A
LRFN3	ENSG00000126243	1572	280	2	3	7	1.1	6.55	0.019984	0.1419	0	0.00692225	0	0.802099	0.000259214	0.0535681	0.033839	0.00692225	0.0533089	0.0371863	0.0369764	0.269862	0.174733
FAM135B	ENSG00000147724	1956	214	2	2	1	2.7	2.35	0.046867	0.07418	0.0376236	0.0445156	0.0412393	0.802099	0.00111306	0.00104036	0.00111306	0.00689199	-7.27e-05	#N/A	#N/A	#N/A	#N/A
C10orf103	ENSG00000236756	172	215	9	1	2	9.3	5.5	0.061548	2.68e-07	0	0.0068437	0.00941954	0.802099	0.0636413	0.00496977	0.00488769	0.0068437	-0.0586716	#N/A	#N/A	#N/A	#N/A
SYNPO2	ENSG00000172403	3228	134	6	4	2	9.2	6.4	0.103841	0.0001595	0	0.0068244	0.0117123	0.802099	0.0166697	0.00364354	0.000933836	0.0068244	-0.0130261	0.000123411	4.12e-05	2.46e-32	0.128588
FAM213A	ENSG00000122378	1743	176	3	1	2	10.4	8.1	0.081307	0.005383	0	0.00680463	0.00569182	0.802099	0.000784905	2.55e-05	5.7e-07	0.00680463	-0.000759406	0.0277691	0.00121922	0.090556	0.00164288
TMOD1	ENSG00000136842	1329	146	2	2	0	2.15	2	0.192047	1.74e-07	0.165827	0.172596	0.172365	0.802099	0.111689	0.112246	0.111869	0.00676934	0.000557621	#N/A	#N/A	#N/A	#N/A
CAV2	ENSG00000105971	1477	183	8	10	3	21.35	16.85	0.704663	0	0.388598	0.395363	0.381906	0.802099	0.0470216	0.0465589	0.0473215	0.00676518	-0.000462682	0.395985	0.391664	0.304078	0.410415
JSRP1	ENSG00000167476	1869	322	7	4	0	3.65	3.3	0.127618	0.0002723	0.0475483	0.0542842	0.0475252	0.802099	0.0423728	0.00528665	0.00661439	0.00673585	-0.0370861	#N/A	#N/A	#N/A	#N/A
TGM4	ENSG00000163810	1010	175	13	13	6	12	14.15	0.088228	0.002044	0	0.00668696	0.00751101	0.802099	0.00348013	0.0019837	0.00631365	0.00668696	-0.00149643	#N/A	#N/A	#N/A	#N/A
TGS1	ENSG00000137574	1455	212	11	2	3	9.95	8.15	0.085319	0.0003636	0.00682834	0.0135015	0.0172466	0.802099	0.00952422	0.000157927	0.00353979	0.00667314	-0.0093663	0.00618258	0.191876	0.0013378	0.249607
GBP4	ENSG00000162654	809	118	5	6	3	10.85	8.25	0.053352	0.00521	0.0102034	0.0168702	0.0129087	0.802099	0.00363293	0.00311111	0.00260524	0.00666682	-0.000521815	0.0403658	0.0175704	0.00469506	0.0475595
MTHFS	ENSG00000136371	2120	165	8	7	2	8.6	7.6	0.131951	3.99e-05	0.000351685	0.0070137	0	0.802099	0.0316706	0.00225434	0.00887734	0.00666202	-0.0294162	0.172573	0.237445	0.143946	0.228353
MKRN2	ENSG00000075975	1110	212	13	3	5	14.1	14.15	0.161258	1.04e-08	0.139297	0.145953	0.151184	0.802099	0.00749255	0.204686	0.124406	0.00665569	0.197193	0.0331197	0.287061	1.99e-07	0.182634
DTNB	ENSG00000138101	1210	303	11	0	1	13.05	6.85	0.082072	0.002338	0	0.00664892	0	0.802099	0.00179325	0.00301698	0.00170222	0.00664892	0.00122373	#N/A	#N/A	#N/A	#N/A
GRTP1	ENSG00000139835	1244	115	14	12	1	15.6	13.1	0.202181	3.89e-06	0.0701622	0.0767933	0.0613433	0.802099	0.00563939	0.00749288	0.00979887	0.00663108	0.00185349	#N/A	#N/A	#N/A	#N/A
TCTN2	ENSG00000168778	868	267	12	9	6	12.85	21.8	0.278247	1.38e-13	0.14142	0.148013	0.15728	0.802099	0.0154618	0.107688	0.0720223	0.00659306	0.0922262	0.037299	0.184053	0.009636	0.269511
VAMP1	ENSG00000139190	1257	230	8	4	3	6.15	6.75	0.141328	2.2e-10	0.113648	0.120194	0.119844	0.802099	0.064907	0.0991555	0.0967715	0.00654589	0.0342485	0.209377	0.193775	0.0906435	0.136433
MRE11A	ENSG00000020922	1609	123	5	3	1	3.9	2.7	0.06213	0.002662	0.00910658	0.0156497	0.00619263	0.802099	0.00484919	0.017489	0.0147633	0.00654316	0.0126398	0.0191431	0.116435	0.127565	0.286172
CNTNAP1	ENSG00000108797	661	199	7	2	3	5.3	4.55	0.094452	1.48e-08	0.0390285	0.0455346	0.0357629	0.802099	0.0236415	0.00559478	0.0158497	0.00650606	-0.0180467	0.0320275	0.0212599	0.031928	0.00104396
MOCOS	ENSG00000075643	1580	185	20	7	2	14.4	10.9	0.2729	1.12e-05	0.0750962	0.0816001	0.0783931	0.802099	0.00863347	0.0101126	0.0334316	0.00650395	0.00147908	0.291727	0.240782	0.0198496	0.024393
PPP4R4	ENSG00000119698	1827	161	13	15	2	17.2	14.4	0.181519	7.64e-06	0.184819	0.191322	0.18977	0.802099	0.0105798	0.011296	0.0280045	0.00650351	0.000716268	0.164908	0.16145	0.0509346	0.0597489
CXCL10	ENSG00000169245	1102	194	13	8	8	16.5	17.8	0.187161	1.19e-14	0.208735	0.215209	0.213938	0.802099	0.00833375	0.000490499	0.00483865	0.00647357	-0.00784326	0.0763008	0.0964422	0.201181	0.350715
GMIP	ENSG00000089639	975	264	8	3	4	6.75	7.8	0.312923	9.24e-11	0.134568	0.14104	0.140516	0.802099	0.0247213	0.0147956	0.000349194	0.00647199	-0.0099257	0.0591623	0.0208637	0.0153773	0.0606153
GNG2	ENSG00000186469	2003	191	8	5	0	5.05	5.15	0.164009	8.92e-06	0.0657052	0.0721705	0.0686055	0.802099	0.00383235	0.00425747	0.00420773	0.00646534	0.000425119	#N/A	#N/A	#N/A	#N/A
PSCA	ENSG00000167653	1501	126	4	4	0	4.55	4.3	0	0	0.0149247	0.0213263	0.0193348	0.802099	0.0746006	0.0720446	0.0534683	0.00640161	-0.00255607	#N/A	#N/A	#N/A	#N/A
CYB5A	ENSG00000166347	1699	143	10	4	5	7	8.8	0.142323	0.0001968	0.000791148	0.00718335	0.00487246	0.802099	0.0112178	0.0397178	0.0646135	0.00639221	0.0285	0.00468407	0.028333	0.0886992	0.0869219
ECHDC2	ENSG00000121310	744	235	6	3	9	12.75	12	0.110879	2.55e-09	0.0864903	0.0928786	0.130138	0.802099	0.00806168	0.0118543	0.00270402	0.00638834	0.00379261	0.0824009	0.167961	0.0190085	0.00668359
PRRT2	ENSG00000167371	524	118	0	1	1	0	3.85	-0.006618	0.1616	0	0.0063836	0	0.802099	2.02e-34	0.000181097	2.02e-34	0.0063836	0.000181097	#N/A	#N/A	#N/A	#N/A
ATP10D	ENSG00000145246	1701	179	3	3	1	4.15	5.2	0.135757	1.33e-05	0.0557531	0.0621275	0.0576346	0.802099	0.0458471	0.0413891	0.041154	0.00637433	-0.004458	#N/A	#N/A	#N/A	#N/A
PAK1IP1	ENSG00000111845	1151	242	12	5	6	19.9	9.15	0.083841	0.01277	0	0.00637164	0.0124613	0.802099	4.6e-06	0.000486398	0.00317144	0.00637164	0.000481801	0.00229368	0.000287966	0.00104782	0.000113879
IGHMBP2	ENSG00000132740	1008	166	8	2	3	8.7	7.7	0.15484	7.71e-11	0.0670076	0.0733772	0.074633	0.802099	0.00179314	0.00273366	0.0014615	0.00636957	0.000940524	0.561072	0.560658	0.168545	0.232644
INSIG2	ENSG00000125629	1629	151	15	12	5	12.3	14.85	0.209536	3.33e-16	0.118601	0.124962	0.12079	0.802099	0.062789	0.0154239	0.0771788	0.00636109	-0.047365	0.141454	0.131522	0.121584	0.154854
FAM82A1	ENSG00000115841	1382	224	7	4	4	8.9	10.95	0.14187	3.47e-06	0.05847	0.0648281	0.0631389	0.802099	0.00232833	0.00141161	0.00447667	0.00635814	-0.000916724	0.108012	0.101527	0.0096389	0.00169407
HES4	ENSG00000188290	622	74	22	17	2	23.05	20	0.070948	0.004155	0	0.00635424	0.00401119	0.802099	0.0019526	0.021459	0.0136925	0.00635424	0.0195064	#N/A	#N/A	#N/A	#N/A
TXNL4A	ENSG00000141759	919	73	12	14	1	12.85	10.35	0.18077	0	0.206555	0.212889	0.212045	0.802099	0.132128	0.132038	0.198913	0.00633469	-9e-05	#N/A	#N/A	#N/A	#N/A
CDK10	ENSG00000185324	1084	195	10	4	2	14	11.1	0.359539	0	0.343179	0.349485	0.35132	0.802099	0.00756671	0.000833184	0.038489	0.00630644	-0.00673352	#N/A	#N/A	#N/A	#N/A
C1orf162	ENSG00000143110	1667	145	3	2	1	5.35	4.85	0.099468	0.003698	0.013965	0.0202694	0.0125205	0.802099	0.0892427	0.0865048	0.103488	0.00630444	-0.00273789	0.0115371	0.0143516	0.0412913	0.0473487
KDM3B	ENSG00000120733	737	267	7	2	5	7.85	7.25	0.029969	0.0111	0.00111524	0.00740832	0.00597375	0.802099	0.00587888	0.00826022	0.00146	0.00629308	0.00238134	7.9e-33	0.0252769	1.9e-33	0.000609285
RPS5	ENSG00000083845	1156	175	2	1	1	3.7	2.1	0.219245	9.16e-10	0.0639453	0.0702279	0.0733517	0.802099	0.0505213	0.044756	0.0526774	0.00628261	-0.00576534	0.0586329	0.0419072	0.137333	0.130931
OPN3	ENSG00000054277	1962	241	4	5	1	4.05	5.4	0.062419	0.05394	0.00691261	0.013164	0.00398573	0.802099	0.0541819	0.0809831	0.0557124	0.00625144	0.0268012	0.0717354	0.0777069	0.10169	0.101459
EPB41L5	ENSG00000115109	986	177	3	1	2	3.7	2.5	0.142882	4.74e-08	0.0192746	0.0254697	0.0281376	0.802099	0.0236822	0.0478416	0.0477802	0.00619518	0.0241593	#N/A	#N/A	#N/A	#N/A
HADHA	ENSG00000084754	926	227	12	7	4	14.7	13.15	0.087496	6.54e-06	0.00311786	0.00929137	0.00886706	0.802099	0.0275955	0.0143318	0.0803885	0.00617351	-0.0132636	0.0649643	0.0616542	0.0495916	0.0475637
TSGA10	ENSG00000135951	805	178	12	7	7	14.65	11.65	0.112348	2.64e-10	0.0293404	0.0355003	0.0268257	0.802099	0.0105041	0.0047677	0.0121024	0.00615992	-0.00573635	0.446932	0.453205	0.750345	0.6966
SAAL1	ENSG00000166788	1128	187	6	9	2	12.7	8.2	0.072341	0.000699	0.0462087	0.0523289	0.0477473	0.802099	9.96e-05	0.0035235	0.00170983	0.00612022	0.00342389	0.28674	0.275453	0.225942	0.133461
DPYSL2	ENSG00000092964	2380	266	13	10	1	12.75	9.7	0.091178	0.0001785	0.0241826	0.030279	0.0192631	0.802099	0.118089	0.116352	0.117131	0.00609643	-0.00173707	0.000150018	0.00133698	0.0358273	0.0364738
ZNF480	ENSG00000198464	2193	217	5	5	0	5.25	4.7	0.055768	0.0449	0.0392821	0.0453732	0.039977	0.802099	0.00156227	0.00156227	0.00142951	0.00609112	1e-16	#N/A	#N/A	#N/A	#N/A
ADCY1	ENSG00000164742	1717	137	8	9	2	10	9.15	0.050998	0.01131	0.0348986	0.0409795	0.0362006	0.802099	0.173883	0.166497	0.153655	0.00608099	-0.00738604	0.100621	0.10817	0.105395	0.114042
CCDC155	ENSG00000161609	1360	279	9	3	2	7.5	5.9	0.11755	5.71e-07	0.101815	0.107864	0.102606	0.802099	0.11788	0.109098	0.119336	0.00604873	-0.00878219	0.209009	0.214511	0.234538	0.288532
CSNK2A2	ENSG00000070770	1309	287	7	3	6	6.15	8.55	0.167614	6.67e-07	0.0812173	0.0872402	0.0910264	0.802099	0.000597274	0.0277993	0.000398923	0.00602293	0.027202	0.14349	0.186154	0.0582138	0.242056
SCFD2	ENSG00000184178	2007	195	5	2	2	5.4	5.05	0.121142	0.0001182	0.0377328	0.0437435	0.0429715	0.802099	0.0890302	0.0593166	0.0535538	0.00601071	-0.0297136	0.118109	0.150817	0.0079947	0.00273455
ETAA1	ENSG00000143971	2074	180	4	1	1	5.5	3.3	0.139249	1.82e-05	0.00795011	0.0139561	0.0193437	0.802099	0.00265642	0.014183	0.0112701	0.00600604	0.0115266	0.115317	0.127711	0.00791198	0.00525822
THBS3	ENSG00000169231	469	166	3	2	5	4.3	6.9	0.041828	0.001757	0.00203246	0.00800215	0.00685969	0.802099	0.000850609	0.00102475	0.000557683	0.00596969	0.000174139	0	0.178293	0	0.127941
DSCC1	ENSG00000136982	1158	225	9	8	3	10.45	9.8	0.233316	0	0.195059	0.201016	0.212235	0.802099	0.132075	0.133354	0.112587	0.00595689	0.00127905	0.197536	0.207699	0.0424643	0.0558218
HLCS	ENSG00000159267	2035	304	8	3	1	7.75	4.55	0.096858	0.0002886	0	0.00595211	0.0109823	0.802099	0.0034573	0.0161875	6.8e-05	0.00595211	0.0127302	0.299237	0.252521	0.141778	0.107302
RPS26	ENSG00000197728	615	190	19	7	10	17.4	23.55	0.739986	0	0.768818	0.774756	0.787247	0.802099	0.12789	0.351283	0.354491	0.00593785	0.223394	0.690165	0.674103	0.019974	0.160103
CD22	ENSG00000012124	1908	257	9	7	1	12.3	9	0.152649	0.0003101	0.0508009	0.0567333	0.0627549	0.802099	0.023316	0.0189129	0.0237901	0.00593236	-0.00440309	0.0509689	0.05071	0.0574027	0.0521557
ARHGEF19	ENSG00000142632	828	232	6	3	6	6.3	10.2	0.532808	0	0.386513	0.392423	0.39066	0.802099	0.318489	0.276511	0.233708	0.00591025	-0.0419779	2.05e-33	0.134657	0	0.255625
MRPL19	ENSG00000115364	1670	144	7	8	2	11.95	9.8	0.30887	0	0.332438	0.338346	0.342546	0.802099	0.0248182	0.0224485	0.0226667	0.00590826	-0.00236972	#N/A	#N/A	#N/A	#N/A
LUZP1	ENSG00000169641	1150	235	6	3	4	4.85	7.15	0.027612	0.04575	0	0.00590526	0	0.802099	0.00244947	0.0123792	0.0150989	0.00590526	0.00992977	9.07e-05	3.16e-05	0.0416786	0.0729724
FBXO43	ENSG00000156509	1099	154	14	3	5	9.7	9.55	0.081268	0.0002534	0.00753707	0.013421	0.0152311	0.802099	0.000101383	0.00116923	0.00244871	0.0058839	0.00106785	#N/A	#N/A	#N/A	#N/A
NDRG1	ENSG00000104419	1609	160	6	11	1	12.8	11.5	0.148487	8.05e-06	0.123084	0.128961	0.124405	0.802099	0.0302009	0.0306811	0.0285296	0.00587719	0.000480183	#N/A	#N/A	#N/A	#N/A
UTP15	ENSG00000164338	1290	164	9	2	5	11.75	10.4	0.134447	3.64e-08	0.0347169	0.0405928	0.0472224	0.802099	0.00254642	0.0120701	0.0106318	0.00587587	0.00952369	0.0363281	0.0466742	0.0187558	0.00177768
COL24A1	ENSG00000171502	2359	193	25	21	1	17.1	15.4	0.245885	5.58e-08	0.0137568	0.0196148	0.0241711	0.802099	0.0167831	0.00617685	0.000332006	0.00585804	-0.0106062	0.0453723	0.0928574	0.153778	0.0421369
ZBTB10	ENSG00000205189	1082	223	3	1	2	9.95	9.75	0.034503	0.08038	0	0.00583702	0.00520599	0.802099	0.00427626	0.021124	0.0175703	0.00583702	0.0168478	0.0139206	0.0819736	0.000751728	0.0339944
ANKS6	ENSG00000165138	1667	153	12	8	1	17.65	16.3	0.193339	1.23e-12	0.19476	0.200589	0.186068	0.802099	0.0672422	0.0660734	0.0630329	0.00582884	-0.00116883	0.165724	0.171553	0.0264327	0.0249623
ALKBH5	ENSG00000091542	646	130	4	2	5	5.4	7.3	0.13833	9.46e-07	0.00816008	0.0139342	0.0108834	0.802099	0.0251577	0.0095669	0.00100372	0.00577407	-0.0155908	0.0214877	0.0276922	0.130172	0.182623
GSTK1	ENSG00000197448	760	114	3	4	3	3.9	4.1	0.03577	0.07397	0	0.00575899	0.0039114	0.802099	0.023371	0.0303488	0.0213407	0.00575899	0.00697779	#N/A	#N/A	#N/A	#N/A
SMPDL3B	ENSG00000130768	835	249	4	1	1	7.55	2.7	0.153006	2.93e-10	0.178273	0.18402	0.188809	0.802099	0.10647	0.131281	0.0337571	0.00574695	0.0248114	0.120397	0.128895	0.0136495	0.0208935
FHL3	ENSG00000183386	1325	196	22	20	4	26.05	23.05	0.294511	9.03e-14	0.152996	0.158732	0.149995	0.802099	0.00659608	0.0118143	0.0147713	0.00573687	0.0052182	0.00328856	0.0116646	0.124635	0.114175
C19orf54	ENSG00000188493	1686	243	27	14	2	23.55	18.45	0.10923	8.11e-05	0	0.00570808	0.0208988	0.802099	0.013361	0.0190975	0.0729231	0.00570808	0.00573655	#N/A	#N/A	#N/A	#N/A
CAMLG	ENSG00000164615	716	164	9	5	2	8.45	3.65	0.161331	2.21e-08	0.0142594	0.0199475	0.00831154	0.802099	0.0508615	0.0624388	0.0014217	0.00568816	0.0115773	0.0530566	0.0741987	0.11028	0.12175
GLRX5	ENSG00000182512	1677	181	4	6	3	5.9	6.2	0.332095	1.51e-11	0.173979	0.179643	0.182522	0.802099	0.134428	0.155514	0.153704	0.00566422	0.0210864	0.362733	0.37747	0.154295	0.161994
CTD-3088G3.5	ENSG00000262021	1807	300	8	8	5	8.6	8.6	0	0	0.0738067	0.0794606	0.0763247	0.802099	0.0166705	0.0211942	0.0301373	0.00565385	0.00452372	#N/A	#N/A	#N/A	#N/A
PTPLB	ENSG00000206527	922	146	7	2	3	3.65	4.4	0.172461	3.72e-05	0.0244051	0.0299826	0.03096	0.802099	0.0189071	0.0015379	0.0413235	0.00557755	-0.0173692	0.0687172	0.127327	0.0550691	0.100694
SNRNP25	ENSG00000161981	641	114	4	6	1	6.8	5.5	0.677392	8.1e-14	0.300137	0.305696	0.300686	0.802099	0.116694	0.112134	0.114508	0.0055586	-0.00455952	#N/A	#N/A	#N/A	#N/A
ROBO3	ENSG00000154134	1233	145	37	11	4	31.35	25.45	0.169564	2.81e-07	0	0.00554388	0.0227539	0.802099	0.00944637	0.0013544	0.00805	0.00554388	-0.00809196	0.0067686	0.0631594	0.0940745	0.344945
ZDHHC6	ENSG00000023041	1013	166	4	0	1	2.85	1.05	0.05062	0.08345	0	0.00549566	0.008283	0.802099	0.00771531	0.0128144	0.0128144	0.00549566	0.00509908	#N/A	#N/A	#N/A	#N/A
DCK	ENSG00000156136	668	152	0	0	4	1.25	3.15	0.057064	0.001751	0	0.00548405	0.00217308	0.802099	6.19e-34	0.00117727	0.0141929	0.00548405	0.00117727	1.5e-33	0.000366565	1.29e-33	0.020297
PHLPP2	ENSG00000040199	952	219	9	4	3	8.6	7.65	0.081979	2.86e-06	0.0156224	0.0210548	0.0116412	0.802099	0.00316335	0.00450517	0.00722263	0.00543243	0.00134182	0.0654173	0.0777517	0.159148	0.219887
MMP16	ENSG00000156103	1605	176	12	3	2	10.15	7.55	0.02549	0.01488	0.0206996	0.026125	0.0229224	0.802099	0.0165618	0.0315062	0.00430187	0.0054254	0.0149444	#N/A	#N/A	#N/A	#N/A
TSNARE1	ENSG00000171045	1757	107	15	8	1	10.25	9.1	0.239639	7.91e-14	0.178345	0.18376	0.175225	0.802099	0.117293	0.125867	0.122013	0.00541485	0.00857411	#N/A	#N/A	#N/A	#N/A
SELL	ENSG00000188404	2225	145	5	3	1	6.45	4.7	0.124105	1.21e-05	0.0162998	0.0217118	0.0362919	0.802099	0.089754	0.0636641	0.00920345	0.00541203	-0.0260899	#N/A	#N/A	#N/A	#N/A
S100A13	ENSG00000189171	1165	204	11	5	0	8.4	6.6	0.160249	1.21e-14	0.155698	0.161097	0.155885	0.802099	0.212639	0.205617	0.198634	0.00539929	-0.00702284	#N/A	#N/A	#N/A	#N/A
HSBP1L1	ENSG00000226742	927	73	9	8	0	11.15	9.45	0.246533	0	0.345154	0.350551	0.341373	0.802099	0.249425	0.247874	0.249419	0.00539616	-0.00155137	#N/A	#N/A	#N/A	#N/A
DENND2D	ENSG00000162777	1812	148	1	3	1	6.85	6.25	0.092269	0.02032	0.0196111	0.0250058	0.0325888	0.802099	0.00201465	0.000124643	0.00372915	0.00539465	-0.00189001	#N/A	#N/A	#N/A	#N/A
XRCC4	ENSG00000152422	1492	190	1	4	5	1.55	7.4	0.085883	0.002298	0	0.00537397	0.0113385	0.802099	0.00267316	0.0221387	0.00212212	0.00537397	0.0194655	0.0581383	0.162061	0.345851	0.0685488
C9orf43	ENSG00000157653	1615	185	5	6	3	10.2	9.25	0.15351	3.44e-09	0.0177143	0.0230718	0.0231475	0.802099	0.00737232	0.00686724	2.94e-06	0.00535756	-0.00050508	0.321846	0.290377	0.104117	0.134493
KCNAB1	ENSG00000169282	2060	246	1	1	1	1.5	2.5	0.10835	0.001459	0.00465549	0.00998682	0.0072337	0.802099	0.00094811	0.000833696	0.00094811	0.00533133	-0.000114414	0.00128143	0.00125613	0.262297	0.260773
C9orf72	ENSG00000147894	1644	161	5	3	1	5.85	5.35	0.104096	0.002698	0.00879187	0.0141027	0.0176486	0.802099	0.0371501	0.0295604	0.00385093	0.00531082	-0.00758974	0.0395572	0.0507559	0.067845	0.0942075
STRN4	ENSG00000090372	1376	330	7	7	4	8	8.6	0.207821	2.57e-13	0.0821144	0.0874206	0.08299	0.802099	0.0434324	0.027393	0.0116472	0.00530621	-0.0160394	0.188676	0.196648	0.00210983	0.00637439
MCPH1	ENSG00000147316	3470	240	5	9	1	7.6	7.05	0.119167	0.001314	0.0172096	0.0225153	0.0212239	0.802099	0.168924	0.161021	0.17251	0.00530571	-0.00790344	#N/A	#N/A	#N/A	#N/A
DMXL2	ENSG00000104093	1362	197	2	1	2	2	2.35	0.10835	5.02e-07	0.0555704	0.0608758	0.0548011	0.802099	0.106181	0.0952328	0.0949401	0.00530535	-0.010948	0.165298	0.167775	0.165506	0.0392809
SPTBN5	ENSG00000137877	1079	200	16	3	2	10.45	4.85	0.258109	1.28e-14	0.149948	0.155129	0.157818	0.802099	0.0748643	0.00654202	0.00641768	0.00518072	-0.0683223	0.0569564	0.248761	0.121994	0.189078
ISL2	ENSG00000159556	771	166	8	3	5	11.2	10.8	0.091135	3.79e-07	0.00736817	0.0125131	0.0085494	0.802099	0.0208954	0.00727742	0.00243	0.00514489	-0.013618	0.000415622	0.000599806	0.255627	0.148753
CTBP1-AS1	ENSG00000196810	1474	126	4	4	0	5.9	5.5	0.175418	8.17e-09	0.0575729	0.0626958	0.0592512	0.802099	0.00254098	0.00284347	0.000280107	0.0051229	0.000302496	#N/A	#N/A	#N/A	#N/A
CDA	ENSG00000158825	1553	205	5	5	3	5	7.5	0.154703	7.61e-07	0.146717	0.151814	0.146666	0.802099	0.112109	0.0783517	0.101869	0.00509654	-0.0337578	#N/A	#N/A	#N/A	#N/A
PPP1R12C	ENSG00000125503	2161	258	5	1	1	4.35	1.35	0.06501	0.09266	0	0.00509514	0.00513202	0.802099	0.00511382	0.00158813	0.00166679	0.00509514	-0.0035257	#N/A	#N/A	#N/A	#N/A
ZNF260	ENSG00000254004	1438	261	13	7	8	12.3	11.8	0.106595	2.15e-05	0	0.00509388	0	0.802099	0.0132213	0.0137277	0.0445133	0.00509388	0.000506365	6.96e-08	0.000231698	0.0357621	0.107413
LIN37	ENSG00000188223	1621	283	7	5	1	9.25	6.2	0.094299	0.004879	0.0158093	0.0208991	0.0219481	0.802099	0.0495851	0.0624509	0.0596183	0.0050898	0.0128658	#N/A	#N/A	#N/A	#N/A
PRMT7	ENSG00000132600	1161	249	12	6	4	12.45	10.6	0.237466	7.77e-16	0.117255	0.122339	0.104832	0.802099	0.0228757	0.0384843	0.0466144	0.0050841	0.0156085	0.293575	0.303002	0.135278	0.145655
EBPL	ENSG00000123179	1299	252	10	7	1	9.65	9.6	0.522218	0	0.415279	0.420362	0.418423	0.802099	0.31829	0.323101	0.323375	0.00508234	0.00481123	0.425276	0.484336	0.299055	0.33054
NPRL3	ENSG00000103148	756	130	3	1	4	3.65	6.4	0.129448	1.26e-05	0.0451557	0.0502049	0.0494549	0.802099	0.0127132	0.0443266	0.0276098	0.00504913	0.0316134	0.0026981	0.185059	0	0.000529892
ZNF548	ENSG00000188785	1483	260	7	5	1	5.9	5.55	0.261283	1.16e-05	0.071954	0.0770003	0.0796763	0.802099	0.0461611	0.00654964	0.00549938	0.0050463	-0.0396114	#N/A	#N/A	#N/A	#N/A
VIM	ENSG00000026025	2011	207	6	8	2	7.9	8.8	0.119699	0.0001912	0.011941	0.0169669	0.0102691	0.802099	0.00832182	0.00392632	0.0105188	0.00502595	-0.0043955	#N/A	#N/A	#N/A	#N/A
ACADVL	ENSG00000072778	1285	257	2	1	1	9.1	10.25	0.105462	0.0002534	0.0125211	0.0175452	0.0123533	0.802099	0.117334	0.117214	0.118441	0.00502405	-0.000120177	#N/A	#N/A	#N/A	#N/A
DOM3Z	ENSG00000204348	3460	258	11	7	2	8.65	7.35	0.012293	0.4224	0.0164728	0.0214936	0.00984795	0.802099	0.0374293	0.06611	0.0598391	0.0050208	0.0286807	0.137244	0.138977	0.0070025	0.0176161
C2orf44	ENSG00000163026	1682	233	6	1	1	6.15	2.6	0.053672	0.001425	0	0.00499138	0.00978925	0.802099	0.0362751	0.000218499	0.0107863	0.00499138	-0.0360566	0.0337613	0.0589992	0.0117737	0.0339365
C6orf164	ENSG00000203871	1694	220	11	7	3	13.3	11.8	0	0	0.0936915	0.0986151	0.0926052	0.802099	0.0248143	0.0675279	0.0708719	0.00492366	0.0427136	#N/A	#N/A	#N/A	#N/A
NDFIP1	ENSG00000131507	1660	269	9	1	0	13.7	10.55	0.193023	1.15e-08	0.0608992	0.0658068	0.0730632	0.802099	0.0625958	0.0647851	0.0647851	0.00490756	0.0021893	#N/A	#N/A	#N/A	#N/A
DLAT	ENSG00000150768	557	150	4	1	2	4	3	0.084062	7.07e-07	0.0359835	0.0408738	0.0433492	0.802099	0.00392172	0.0105028	0.00541217	0.00489024	0.00658106	3.92e-33	8.69e-05	0	0.179297
HKDC1	ENSG00000156510	1699	269	5	4	0	5.6	4.25	0.142876	9.13e-07	0.0290568	0.0339422	0.0239124	0.802099	0.000247351	0.000497885	0.000358696	0.00488538	0.000250534	#N/A	#N/A	#N/A	#N/A
C20orf111	ENSG00000132823	1394	202	11	9	3	12.7	11.3	0.235203	5.99e-08	0.0722303	0.0770909	0.070421	0.802099	0.0105367	0.0205502	0.019969	0.00486058	0.0100135	0.142784	0.130763	0.146283	0.182174
PM20D2	ENSG00000146281	1325	203	14	8	5	13.1	10.4	0.438267	0	0.502305	0.507136	0.493436	0.802099	0.222593	0.19505	0.201549	0.00483085	-0.0275431	0.0187181	0.320482	0.0661832	0.0183181
CCDC147	ENSG00000120051	1030	146	10	6	2	9.7	8.8	0.138657	0.0002957	0.0365957	0.0414257	0.0421323	0.802099	0.00250473	0.00934785	0.00931655	0.00483003	0.00684312	#N/A	#N/A	#N/A	#N/A
MRPL21	ENSG00000197345	964	163	7	6	5	7.6	10.45	0.258185	0	0.165015	0.169814	0.171478	0.802099	0.0650339	0.0938634	0.0645546	0.00479895	0.0288295	0.688675	0.666348	0.441641	0.509599
SOCS1	ENSG00000185338	1698	244	8	7	2	8.1	8.4	0.045747	0.02927	0.00470799	0.00950555	0.0042431	0.802099	0.00555996	2.5e-07	1.83e-05	0.00479755	-0.00555971	0.144622	0.126243	0.0564956	0.0183247
IRGQ	ENSG00000167378	1520	199	3	2	0	2.7	2.4	0.04994	0.03215	0.0175688	0.0223643	0.0158524	0.802099	0.0248967	0.0271378	0.0277276	0.00479553	0.00224113	#N/A	#N/A	#N/A	#N/A
PFKP	ENSG00000067057	1859	166	5	5	1	10.05	5.9	0.18487	2.51e-06	0.0193917	0.0241721	0.0242096	0.802099	0.123928	0.112561	0.118562	0.00478035	-0.0113665	0.114577	0.114887	0.106792	0.0740531
GLRX	ENSG00000173221	1119	132	16	13	1	17.65	16.45	0.182886	2.34e-08	0.0890842	0.0938356	0.0974917	0.802099	0.022507	0.0221859	0.0267838	0.00475135	-0.000321085	#N/A	#N/A	#N/A	#N/A
TEX10	ENSG00000136891	900	156	8	7	3	11.1	11.05	0.1673	0.0003741	0	0.00473951	0.00129987	0.802099	0.0109649	0.0155917	6.53e-05	0.00473951	0.00462674	#N/A	#N/A	#N/A	#N/A
NEIL3	ENSG00000109674	1356	145	4	4	2	4.2	5.9	0.146662	0.000818	0.0595	0.0642238	0.0584592	0.802099	0.0494245	0.000450243	0.000206334	0.00472379	-0.0489743	#N/A	#N/A	#N/A	#N/A
PSMG2	ENSG00000128789	1450	226	9	5	1	8.5	7.35	0.096603	0.001574	0.0194531	0.0241515	0.0208669	0.802099	0.077292	0.0677499	0.0742819	0.00469842	-0.00954204	#N/A	#N/A	#N/A	#N/A
SLC9A3	ENSG00000066230	1141	71	18	18	1	21.85	21.3	0.345033	1.53e-14	0.346736	0.351429	0.354654	0.802099	0.227926	0.241105	0.226028	0.00469285	0.0131789	0.137691	0.142701	0.372938	0.370719
BAIAP2L1	ENSG00000006453	1968	286	2	3	0	2.45	2.85	0.01074	0.1519	0	0.00468114	0.00217343	0.802099	0.0476215	0.0487364	0.0172419	0.00468114	0.00111488	#N/A	#N/A	#N/A	#N/A
MYOM1	ENSG00000101605	1871	294	10	7	1	9.45	6.95	0.192901	6.65e-07	0.029649	0.0342655	0.0311146	0.802099	0.0102055	0.00250189	0.00217936	0.00461658	-0.00770364	0.0516074	0.0568513	0.0467288	0.140264
GOLM1	ENSG00000135052	751	184	6	2	2	6.9	5.85	0.036007	0.07059	0.0181349	0.022743	0.0130292	0.802099	0.000825973	0.00439176	0.00320999	0.00460812	0.00356578	0.0748226	0.0619169	0.121637	0.122147
LCP1	ENSG00000136167	1835	187	7	7	1	9.1	4.45	0.140757	2.03e-05	0.0276875	0.0322933	0.032071	0.802099	0.0304782	0.0299645	0.0307893	0.00460575	-0.000513634	#N/A	#N/A	#N/A	#N/A
TRERF1	ENSG00000124496	1921	346	8	5	3	6	8.7	0.163196	9.44e-11	0.168015	0.172619	0.181838	0.802099	0.0460364	0.0568489	0.0535273	0.00460383	0.0108125	0.0224237	0.025124	0.0761279	0.0669607
RBM11	ENSG00000185272	2662	105	5	2	1	3.65	5.15	0.057301	0.02598	0.00655264	0.0111461	0.0138308	0.802099	0.000346537	0.0018102	3.3e-06	0.00459342	0.00146366	#N/A	#N/A	#N/A	#N/A
KCNK10	ENSG00000100433	1529	165	2	2	0	8.65	8.2	0.075515	0.0009934	0.0013292	0.00591562	0.00654848	0.802099	0.0519272	0.0519272	0.0477988	0.00458641	-1.04e-16	#N/A	#N/A	#N/A	#N/A
SNRPD2	ENSG00000125743	1693	361	18	10	2	12.25	8.5	0.220161	2.14e-07	0.111852	0.116417	0.115071	0.802099	0.0179122	0.0249647	0.0204003	0.00456512	0.00705242	#N/A	#N/A	#N/A	#N/A
DPP4	ENSG00000197635	835	99	1	1	0	12.6	7.25	0.081401	0.04092	0.00537174	0.00993211	0	0.802099	0.0449975	0.0449975	0.0277645	0.00456037	0	#N/A	#N/A	#N/A	#N/A
POGK	ENSG00000143157	1467	146	9	7	1	9.05	7.55	0.079091	4.93e-05	0.0146553	0.0192135	0.0116225	0.802099	0.00177222	0.00258668	0.00214345	0.00455822	0.00081446	0.0838072	0.0817067	0.119806	0.12971
PARP15	ENSG00000173200	1847	202	18	6	1	10.65	9.15	0.319334	1.07e-13	0.172122	0.176663	0.189893	0.802099	0.182603	0.184204	0.171988	0.00454052	0.00160026	#N/A	#N/A	#N/A	#N/A
WIPI1	ENSG00000070540	1677	176	10	10	0	14.2	10.75	0.13726	0.0001061	0.0535735	0.0580974	0.0567627	0.802099	0.0511308	0.0510019	0.0530553	0.00452385	-0.000128813	#N/A	#N/A	#N/A	#N/A
IL15	ENSG00000164136	1616	129	7	15	4	13.6	14.2	0	0	0.030898	0.0353971	0.0328357	0.802099	0.024277	0.00360842	0.0088735	0.00449907	-0.0206686	0.0248986	0.00646165	0.0708356	0.0236068
EFHB	ENSG00000163576	1493	179	6	5	2	5.4	7.25	0.17731	1.09e-07	0.123841	0.128316	0.121179	0.802099	0.101423	0.0185577	0.101867	0.00447505	-0.0828653	0.494118	0.492969	0.292347	0.247783
OVGP1	ENSG00000085465	1634	147	2	2	0	2	2	0.071911	0.000281	0.0370074	0.041477	0.0414304	0.802099	0.0480178	0.0454991	0.0472092	0.00446958	-0.00251873	#N/A	#N/A	#N/A	#N/A
MED19	ENSG00000156603	972	193	19	7	8	16.4	13.1	0.151614	4.59e-06	0.0324295	0.0368725	0.0261265	0.802099	0.0260812	0.0928924	0.101456	0.00444299	0.0668112	0.0753365	0.112361	0.000701261	0.0352457
RBM43	ENSG00000184898	1271	147	4	8	1	8.65	5	0.14088	3.96e-08	0.0460044	0.050438	0.0517744	0.802099	6.79e-05	9.01e-05	9.74e-05	0.00443357	2.22e-05	0.275874	0.271777	0.325624	0.287333
KIAA0195	ENSG00000177728	973	321	3	0	1	0.7	2.8	0.076821	0.001126	0	0.00441889	0	0.802099	0.027853	0.0105181	0.0116269	0.00441889	-0.0173349	#N/A	#N/A	#N/A	#N/A
SNX11	ENSG00000002919	1298	248	11	3	5	9.4	8.35	0.040887	0.0116	0.00635484	0.0107653	0.000407624	0.802099	0.0195554	0.0176527	0.0148646	0.00441044	-0.00190268	0.000642495	0.000102385	0.00033712	0.0269023
UBTD2	ENSG00000168246	1818	251	10	3	2	6.55	5.9	0.178876	3.29e-08	0.116069	0.12046	0.107278	0.802099	0.0396211	0.0398793	0.0337447	0.00439086	0.000258262	0.0122335	0.00883286	0.0762996	0.108811
RBMS3	ENSG00000144642	3100	264	12	11	1	13.8	10.25	0.021716	0.2189	0.225621	0.230005	0.230766	0.802099	0.0780921	0.119028	0.128565	0.00438464	0.0409356	0.00316749	0.00316749	0.00670475	0.00670475
SLC12A3	ENSG00000070915	1851	248	7	3	2	6.2	6.55	0.098705	0.003888	0.0158989	0.0202756	0.0240506	0.802099	0.26675	0.257467	0.257921	0.0043767	-0.0092829	#N/A	#N/A	#N/A	#N/A
TPBG	ENSG00000146242	1275	137	9	7	1	8.65	7.05	0.071443	0.000325	0.141106	0.145462	0.146051	0.802099	0.0882444	0.120129	0.121624	0.00435639	0.0318845	#N/A	#N/A	#N/A	#N/A
IKBKAP	ENSG00000070061	2116	198	2	2	0	2	2.15	0.167181	8.37e-07	0.0509857	0.0553281	0.0553344	0.802099	1.13e-35	0	0	0.00434243	-1.13e-35	#N/A	#N/A	#N/A	#N/A
FUCA1	ENSG00000179163	1072	261	13	5	2	11.9	9.75	0.086101	1.13e-06	0.0621653	0.0664485	0.0621558	0.802099	1.78e-07	0.00933205	0.000296547	0.0042832	0.00933187	9.61e-05	0.00281854	0.00519638	0.011377
TIGD1	ENSG00000221944	1454	200	3	2	1	3.45	3	0.375699	6.32e-08	0.14054	0.144785	0.146149	0.802099	0.0180878	0.00482639	0.00131584	0.00424543	-0.0132614	#N/A	#N/A	#N/A	#N/A
SHISA3	ENSG00000178343	1231	168	12	5	4	7.6	8.85	0.135323	1.62e-06	0.0712602	0.0754998	0.0781116	0.802099	0.0269353	0.00115062	0.024773	0.00423962	-0.0257847	0.116332	0.0878336	0.0753646	0.087119
CSF1R	ENSG00000182578	1304	202	8	7	1	8.9	12.9	0.163202	1.81e-09	0.0636529	0.0678775	0.06879	0.802099	0.000327711	0.000132522	0.000242691	0.00422457	-0.000195188	#N/A	#N/A	#N/A	#N/A
RNF208	ENSG00000212864	969	165	4	4	0	3.95	3.4	0.028886	0.1282	0.0172456	0.0214471	0.0193929	0.802099	0.0102465	0.00930626	0.00888426	0.00420146	-0.000940283	#N/A	#N/A	#N/A	#N/A
APBB1IP	ENSG00000077420	1971	205	11	7	4	14.7	9.65	0.225352	2.31e-08	0.0697026	0.0738822	0.0669049	0.802099	0.0717882	0.00188673	0.0156371	0.00417956	-0.0699014	0.0727188	0.00783065	0.25303	0.0601585
PSTPIP1	ENSG00000140368	1057	170	6	5	3	12.4	8.85	0.165319	2.21e-09	0.0818666	0.0860411	0.0952946	0.802099	0.000246785	1.37e-05	0.000309	0.00417458	-0.000233073	0.0744387	0.103314	0.181017	0.182372
ECM2	ENSG00000106823	619	176	5	3	2	5.3	4.3	0.240628	4.94e-09	0.0663426	0.0705171	0.0666609	0.802099	0.0174013	0.0273672	0.00756797	0.0041745	0.00996596	1.39e-32	0.146621	1.69e-34	1.69e-34
AC131971.1	ENSG00000183562	1838	104	6	12	1	16.8	13.9	0.253172	2.57e-11	0.0415255	0.0456829	0.0329201	0.802099	0.00532431	2.18e-05	0.00165	0.00415742	-0.00530248	0.206784	0.205092	0.350281	0.339404
ST6GALNAC2	ENSG00000070731	1530	294	14	12	5	17.25	18.9	0.169676	7.19e-06	0	0.00414787	0.00102515	0.802099	0.00362014	0.0108326	0.00624681	0.00414787	0.00721245	0.0403361	0.0109435	0.0255903	0.0268929
CTSW	ENSG00000172543	793	198	7	12	7	17.15	17.45	0.221806	6.18e-14	0.115029	0.119166	0.115942	0.802099	0.0864998	0.0858535	0.0347765	0.0041364	-0.000646271	0.0306764	0.0261341	0.000240543	0.0123116
LILRB5	ENSG00000105609	2266	294	14	6	2	6.85	10.45	0.031056	0.2669	0.0368427	0.0409766	0.0385598	0.802099	0.0771857	0.0647307	0.076695	0.00413387	-0.012455	#N/A	#N/A	#N/A	#N/A
CARM1	ENSG00000142453	1487	353	8	7	3	7	7.95	0.111705	3e-08	0.0481265	0.0522601	0.105705	0.802099	0.00805617	0.0217835	0.0363943	0.00413364	0.0137273	0.0103089	0.00809283	0.030206	0.00531618
IL19	ENSG00000142224	828	149	13	8	2	13.7	10.8	0.328666	0	0.0541902	0.0583238	0.0639055	0.802099	0.0207009	0.00343616	0.0120165	0.0041336	-0.0172647	0.126337	0.100931	1.23e-05	0.0139264
DUSP22	ENSG00000112679	833	97	4	3	1	3.1	4.65	0	0	0	0.00410092	0.00458233	0.802099	0.000601913	0.0572371	0.0571794	0.00410092	0.0566351	#N/A	#N/A	#N/A	#N/A
BCL2L10	ENSG00000137875	1251	202	12	2	8	10.15	9.3	0.120467	0.005314	0	0.00409768	0.0238358	0.802099	0.00830576	0.0128055	0.011349	0.00409768	0.00449973	0.0114933	0.00217637	0.0103786	0.000495372
LTBR	ENSG00000111321	1365	234	1	1	0	1.9	1.35	0.465477	1.49e-06	0.369024	0.373108	0.366755	0.802099	0	5.93e-36	0.00779136	0.00408415	5.93e-36	#N/A	#N/A	#N/A	#N/A
IFI27L1	ENSG00000165948	1436	129	30	22	6	25.65	26	0.463313	0	0.261025	0.265103	0.269975	0.802099	0.0276492	0.00702621	0.0736757	0.00407843	-0.020623	0.31598	0.323729	0.0759447	0.300364
PDE1B	ENSG00000123360	1022	188	13	11	2	17.65	13.3	0.102606	0.001133	0.0641558	0.0682211	0.0695677	0.802099	0.0947908	0.0956891	0.100884	0.00406535	0.00089829	0.0747105	0.0779414	0.0360042	0.0358199
SNX9	ENSG00000130340	1458	248	3	5	1	2.05	3.2	0.105971	0.0004716	0.00925558	0.0132085	0.00994191	0.802099	0.0491713	0.0312258	0.0330662	0.00395292	-0.0179455	#N/A	#N/A	#N/A	#N/A
GIPC3	ENSG00000179855	1489	287	13	5	1	14.15	10.25	0.106211	0.000106	0.00663523	0.0105835	0.011435	0.802099	1.63e-05	0.0214317	0.000772497	0.00394826	0.0214154	0.066745	0.0622512	0.129375	0.178869
FGFBP3	ENSG00000174721	953	190	6	7	2	6.15	8.1	0.179498	0.0011	0.0189832	0.0229267	0.0175061	0.802099	0.048666	0.0616142	0.0473148	0.00394347	0.0129482	#N/A	#N/A	#N/A	#N/A
C14orf49	ENSG00000176438	1769	203	10	9	0	9.45	9.05	0.216892	2.24e-05	0.0324612	0.0363797	0.0327999	0.802099	0.0391484	0.0431619	0.0420099	0.00391852	0.0040135	#N/A	#N/A	#N/A	#N/A
IKBIP	ENSG00000166130	1113	229	5	6	3	5.9	7.1	0.122399	5.09e-06	0.054394	0.0582974	0.0505902	0.802099	0.0165406	0.0265627	0.0116114	0.00390333	0.0100221	0.0372359	0.0328663	0.383488	0.517975
ZNF311	ENSG00000197935	1690	184	6	3	2	5.5	6.15	0	0	0.00762793	0.0115268	0.0166655	0.802099	0.00278902	0.0125069	0.012153	0.00389891	0.00971784	4.77e-06	0.039729	3.05e-34	0.0214141
ZNF607	ENSG00000198182	895	237	9	5	4	9.6	9.6	0.227894	0	0.166487	0.170353	0.182219	0.802099	0.00484218	0.00253121	0.00302744	0.00386646	-0.00231097	0.143371	0.150137	0.014293	0.00564586
MTRR	ENSG00000124275	1485	141	6	4	1	5.4	4.7	0.178394	2.84e-06	0.0309771	0.034842	0.0388829	0.802099	3.1e-05	0.000882492	0.00415272	0.00386492	0.000851487	0.270635	0.269561	0.107014	0.181891
TRIM65	ENSG00000141569	993	266	20	6	0	18.65	19.05	0.327135	3.13e-12	0.203349	0.207207	0.209866	0.802099	0.255724	0.24892	0.24923	0.00385749	-0.00680454	#N/A	#N/A	#N/A	#N/A
FGD2	ENSG00000146192	1792	239	20	13	3	25	23.1	0.246829	1.49e-06	0.107408	0.111255	0.10879	0.802099	0.0182569	0.0261823	0.0237652	0.00384739	0.00792541	0.0694421	0.0710178	0.0868569	0.108452
MCOLN2	ENSG00000153898	1840	190	12	18	3	13.25	15.65	0.578522	0	0.402619	0.406453	0.398078	0.802099	0.149771	0.0682385	0.134194	0.00383463	-0.0815324	#N/A	#N/A	#N/A	#N/A
KLRG1	ENSG00000139187	1529	149	6	5	0	4.25	4	0	0	0.028528	0.0323582	0.0294068	0.802099	0.0535914	0.0565264	0.0565774	0.00383023	0.00293499	#N/A	#N/A	#N/A	#N/A
PLCB2	ENSG00000137841	1238	217	4	9	3	14.65	13.75	0.236655	5.83e-07	0.0295626	0.0333705	0.0412372	0.802099	0.000411773	0.000733027	0.000413879	0.00380789	0.000321254	0.176769	0.184908	0.000347799	1.14e-05
STX8	ENSG00000170310	2048	349	7	4	3	6.5	4.65	0.134851	0.0006517	0	0.0037934	0	0.802099	0.00768036	0.00681634	0.00523551	0.0037934	-0.000864024	0.00318645	0.00380459	0.0274668	0.0307359
ZNF333	ENSG00000160961	2313	361	10	6	4	10.3	9.25	0.121173	0.003684	0.0534417	0.0572344	0.0542086	0.802099	0.0619948	0.0964883	0.0604115	0.00379277	0.0344935	0.134791	0.141002	0.0156991	0.056229
RIN3	ENSG00000100599	2030	213	19	10	1	17.8	15.55	0.141858	0.01455	0.000730149	0.00451338	0	0.802099	0.0283098	0.0182713	0.0227478	0.00378323	-0.0100385	0.0034383	0.00269001	0.0684121	0.0556194
NOSTRIN	ENSG00000163072	1234	175	4	1	0	2.95	2.55	0.17851	2.48e-05	0.075702	0.0794803	0.0785471	0.802099	0.00112462	0.00327295	0.00327295	0.0037783	0.00214833	#N/A	#N/A	#N/A	#N/A
ADI1	ENSG00000182551	1798	118	7	1	1	3.25	2.65	0.148635	0.0001122	0.0343409	0.0381008	0.0374326	0.802099	0.00693245	0.00541117	0.00555726	0.00375989	-0.00152128	#N/A	#N/A	#N/A	#N/A
KHNYN	ENSG00000100441	1274	124	2	2	0	1.9	1.75	0.046549	0.09277	0.0123189	0.0160661	0.0118381	0.802099	0.0241939	0.0231053	0.0236663	0.00374727	-0.00108866	#N/A	#N/A	#N/A	#N/A
CEP19	ENSG00000174007	1289	272	10	8	4	11.9	12.6	0.361227	1.49e-14	0.231046	0.234792	0.23632	0.802099	0.100488	0.0283451	0.116859	0.00374548	-0.0721433	#N/A	#N/A	#N/A	#N/A
TEX19	ENSG00000182459	1172	201	8	5	5	9.4	10.15	0.063393	0.03045	0	0.00374535	0.00543089	0.802099	0.000418767	0.00797682	0.00420959	0.00374535	0.00755805	0.00652874	0.0177456	0.0289264	0.201673
MB21D2	ENSG00000180611	1716	167	10	8	2	16.85	17.8	0.735571	0	0.550319	0.55405	0.558156	0.802099	0.167884	0.176693	0.177291	0.003731	0.00880933	0.596776	0.579689	0.514153	0.484544
LRCH1	ENSG00000136141	1872	205	5	4	2	11.5	8.4	0.211345	1.53e-09	0.00364637	0.0073764	0.00737328	0.802099	0.0421173	0.0511543	0.00310046	0.00373003	0.00903701	#N/A	#N/A	#N/A	#N/A
KCNMB1	ENSG00000145936	1597	127	1	4	0	2.65	3.15	-0.019587	0.2931	0.0101195	0.0138194	0.0136686	0.802099	2.58e-33	0.00439735	2.58e-33	0.00369993	0.00439735	#N/A	#N/A	#N/A	#N/A
TAF13	ENSG00000197780	1151	219	8	3	2	7.5	6.2	0.231755	2.52e-05	0.0832282	0.0869242	0.0862101	0.802099	0.00123698	0.00216866	0.00091738	0.00369594	0.000931678	0.100015	0.111505	0.0283664	0.015379
SIRT1	ENSG00000096717	726	240	4	1	6	3.45	7.65	0.15949	8.81e-08	0	0.00368696	0.00756111	0.802099	0.0176257	0.0642972	0.0709295	0.00368696	0.0466715	0	0.0198007	1.94e-33	0.0058923
ABHD10	ENSG00000144827	1715	161	6	5	1	4.35	3.55	0.088623	0.002402	0	0.00367553	0	0.802099	0.0296369	0.0339536	0.0539439	0.00367553	0.0043167	0.00602206	0.00610833	0.0906423	0.0884109
HIBADH	ENSG00000106049	1274	170	9	5	3	7.85	7.75	0.339345	0	0.26475	0.268422	0.262997	0.802099	0.0162358	0.0709418	0.0714287	0.0036724	0.054706	0.150294	0.217421	0.233049	0.151091
SLC1A4	ENSG00000115902	1389	252	4	3	0	6.85	5.1	0.382105	0	0.268311	0.271976	0.278433	0.802099	0.271634	0.271454	0.271454	0.00366443	-0.000179915	#N/A	#N/A	#N/A	#N/A
MLST8	ENSG00000167965	1370	168	10	7	1	8.85	6.35	0.073281	0.03253	0.149061	0.152711	0.145125	0.802099	9.59e-05	0.0221133	0.000574442	0.0036502	0.0220174	#N/A	#N/A	#N/A	#N/A
ETS2	ENSG00000157557	1824	179	6	3	0	4.1	3.75	0.137347	1.64e-05	0.0346158	0.0382289	0.0355507	0.802099	0.000581903	0.00031634	0.0002343	0.00361303	-0.000265562	#N/A	#N/A	#N/A	#N/A
UST	ENSG00000111962	2564	290	11	16	3	14.25	13.75	0.213413	1.3e-06	0.205365	0.208965	0.217019	0.802099	0.083582	0.0434741	0.0526427	0.00359941	-0.0401079	0.179283	0.173861	0.08109	0.111716
GAS8	ENSG00000141013	635	127	6	1	1	7.7	4.15	0.050241	0.0424	0	0.00359135	9.02e-05	0.802099	0.0151626	0.0129013	0.0145177	0.00359135	-0.00226124	0.0151107	0.0177859	0.00887087	0.00243813
DDIT4L	ENSG00000145358	1452	124	7	6	1	6.3	5.8	0.43269	6.66e-16	0.298974	0.302564	0.303033	0.802099	0.0763018	0.0753588	0.0721428	0.00358972	-0.000943009	#N/A	#N/A	#N/A	#N/A
FGL2	ENSG00000127951	1238	139	3	1	2	2.25	3.6	0.174425	0.0001365	0.0869772	0.0905418	0.0870049	0.802099	0.0365134	0.0878174	0.0669748	0.00356457	0.051304	0	0.0216675	0	0.0282135
NPDC1	ENSG00000107281	1104	146	14	10	4	13.95	15.4	0.214268	2.92e-08	0.173142	0.176693	0.182089	0.802099	0.0939774	0.0846795	0.0435729	0.00355053	-0.00929785	0.0381029	0.054143	0.0121055	0.0189467
BTN3A3	ENSG00000111801	1586	163	3	3	2	4.5	5	0.169593	3.69e-07	0	0.00354522	0.0033618	0.802099	0.0842251	0.0668369	0.068669	0.00354522	-0.0173882	0.0365084	0.036127	0.00992953	0.0174197
RPL28	ENSG00000108107	2053	299	3	6	0	7.6	5.9	0.030632	0.2449	0.0146585	0.0181496	0.0221006	0.802099	2.79e-05	7.69e-05	9.05e-05	0.00349112	4.89e-05	#N/A	#N/A	#N/A	#N/A
CBLN3	ENSG00000139899	1258	125	4	4	0	3.6	3.1	0.644932	0	0.451579	0.455025	0.457357	0.802099	0.191025	0.191025	0.191036	0.00344657	-2.14e-11	#N/A	#N/A	#N/A	#N/A
LURAP1	ENSG00000171357	1057	215	12	5	4	15.85	18.35	0.17528	5.4e-09	0.0541928	0.057635	0.0703008	0.802099	1.14e-06	0.00437211	0.00251183	0.00344217	0.00437097	#N/A	#N/A	#N/A	#N/A
NUP88	ENSG00000108559	1698	300	1	0	1	1	1.15	0.0642	9.65e-05	0.00735393	0.0107666	0.00948568	0.802099	0.0760427	0.0654756	0.0481097	0.00341268	-0.0105671	0.173478	0.15969	0.0308244	3.77e-05
ADCK4	ENSG00000123815	1687	242	8	2	2	6.9	5.2	0.07855	0.001055	0.021115	0.0245215	0.0268474	0.802099	0.00380538	0.00889174	0.00778404	0.00340651	0.00508636	#N/A	#N/A	#N/A	#N/A
HTR6	ENSG00000158748	1687	249	7	5	2	6.85	9.3	0.038287	0.1165	0.0635099	0.0669142	0.0638534	0.802099	0.00012281	0.0020671	0.00264739	0.00340432	0.00194429	0.067771	0.0633083	0.000180975	0.0209682
CRYBG3	ENSG00000080200	1052	93	2	3	5	2.3	4.4	0.097819	1.08e-06	0.0423928	0.0457857	0.0431431	0.802099	0.0645336	0.0583015	0.0496034	0.00339286	-0.00623211	0.0577058	0.0632839	0.254383	0.147417
NCALD	ENSG00000104490	1856	286	23	17	4	19.55	18.4	0.199711	9.15e-06	0.0652589	0.068637	0.0747588	0.802099	0.103416	0.0985788	0.105334	0.00337814	-0.00483745	0.0508888	0.0530762	0.208912	0.252157
ITM2B	ENSG00000136156	972	149	6	5	5	4.6	8.35	0.055613	9.27e-05	0.027805	0.0311435	0.0250259	0.802099	0.00308174	0.00301374	0.00585675	0.0033385	-6.8e-05	0.0594616	0.0357957	0.143358	0.0456355
FAM100B	ENSG00000185262	1113	275	12	6	4	10.5	10.65	0.171522	1.56e-08	0.00690315	0.0102346	0.0139895	0.802099	0.0444481	0.0372211	0.03184	0.0033314	-0.00722699	0.00133998	0.00626487	0.0311392	0.0208277
CCBL1	ENSG00000171097	674	223	3	3	3	2.1	4	0.002657	0.4335	0	0.00332483	0	0.802099	0.00844728	0.0326697	0.00844728	0.00332483	0.0242224	0.0145217	0.00130644	0.0409035	0.0672313
SMC2	ENSG00000136824	1838	151	3	3	2	3.2	4.75	0.053631	0.002814	0	0.00332215	0.00447921	0.802099	0.0841601	0.100335	0.0969009	0.00332215	0.0161751	0.13554	0.155001	0.277935	0.49316
TGM5	ENSG00000104055	282	123	12	8	7	13.2	14.55	0.494874	0	0.467989	0.471311	0.472215	0.802099	0.00284527	0.0206687	0.0028538	0.0033212	0.0178234	0.365465	0.329087	0.00378092	0.044858
RAB5C	ENSG00000108774	945	217	0	0	1	8.6	6	0.033309	0.1162	0	0.00331724	0	0.802099	1.97e-33	5.48e-06	1.97e-33	0.00331724	5.48e-06	#N/A	#N/A	#N/A	#N/A
RGS2	ENSG00000116741	752	137	11	6	0	9.75	8.6	0.139446	1.97e-05	0.110526	0.113836	0.114875	0.802099	0.0236747	0.0278222	0.027959	0.00331044	0.00414752	#N/A	#N/A	#N/A	#N/A
P2RX5	ENSG00000083454	1408	226	5	4	6	5.85	13.4	0.073201	0.0186	0.032667	0.0359664	0.0357333	0.802099	0.000696371	0.00339714	1.61e-05	0.00329942	0.00270077	0.240474	0.232553	0.0871367	0.00217176
NAPG	ENSG00000134265	2150	155	7	5	4	5.25	6	0.15179	2.29e-06	0.0194697	0.0227359	0.0279216	0.802099	2.41e-05	0.00206252	0.000179062	0.00326626	0.00203846	0.100307	0.112414	0.167131	0.255387
TNFAIP8L2	ENSG00000163154	692	265	4	2	1	4.35	3.15	0.056702	0.02819	0.00170679	0.00495788	0	0.802099	0.0149093	0.00664118	0.0111517	0.00325109	-0.00826808	0.00327082	0.00606366	0.0177467	0.00363632
GINS2	ENSG00000131153	1790	177	14	9	0	19.6	18.35	0.215414	1.19e-07	0.056045	0.0592819	0.0447427	0.802099	0.000567351	0.00028533	6.19e-05	0.00323688	-0.000282022	#N/A	#N/A	#N/A	#N/A
MMAB	ENSG00000139428	1256	246	6	4	1	8.1	6.05	0.188769	2e-15	0.128257	0.131486	0.130004	0.802099	0.0674854	0.069996	0.0672344	0.0032289	0.00251061	0.0175019	0.0450166	0.136356	0.152953
NPHP4	ENSG00000131697	1359	147	16	8	4	12.8	15.15	0.126596	2.08e-06	0.0476848	0.0508957	0.0420363	0.802099	0.0614333	0.0766255	0.0767159	0.00321082	0.0151921	0.0821689	0.164208	0.0967408	0.235456
INPP4B	ENSG00000109452	2603	236	9	8	3	9.65	11.2	0	0	0.0131561	0.0163626	0.0148506	0.802099	0.0183694	0.00945979	0.00579192	0.00320647	-0.00890961	#N/A	#N/A	#N/A	#N/A
TRAF1	ENSG00000056558	887	165	4	1	2	4.65	4.15	0.043298	0.002146	0.0110107	0.0142054	0.0172274	0.802099	0.00154794	0.00857869	0.00771961	0.00319474	0.00703076	0.00044645	0.00082027	0.0120593	0.0198231
PIK3C3	ENSG00000078142	1130	163	4	5	0	3.15	2.25	0.120704	8.72e-06	0.0339117	0.0371004	0.0343706	0.802099	0.014157	0.0136502	0.0167003	0.00318867	-0.000506814	#N/A	#N/A	#N/A	#N/A
ADSS	ENSG00000035687	1378	225	3	5	2	4.35	4.5	0.159808	1.91e-05	0.0180837	0.0212607	0.0199454	0.802099	0.00243854	0.00403695	0.00700268	0.00317709	0.00159841	0.0428712	0.0058142	0.00137511	0.0351335
MIEN1	ENSG00000141741	856	268	4	1	3	7.75	6.1	0.065212	0.002709	0.000596074	0.00376246	0.00494016	0.802099	0.0197337	0.035202	0.0270845	0.00316639	0.0154684	0.0293711	0.00717321	0.0285862	0.0893882
NAE1	ENSG00000159593	687	225	5	1	2	3.9	3.15	0.11146	0.0001247	0	0.00316591	0	0.802099	0.00633398	0.0694218	0.00197255	0.00316591	0.0630878	0.0461995	0.100205	0.0535032	0.383275
KIAA0141	ENSG00000081791	1602	260	1	1	0	10.95	7.65	0.443736	9.66e-15	0.18828	0.191433	0.195334	0.802099	0.00157251	0.00157251	0.00157251	0.0031532	0	#N/A	#N/A	#N/A	#N/A
EFTUD2	ENSG00000108883	1665	291	15	7	3	19.7	11.65	0.273165	5.16e-15	0.0397961	0.0429489	0.0225935	0.802099	0.00193841	0.0182378	0.0232021	0.00315279	0.0162994	0.00213811	0.0796476	0.156342	0.13327
SDC1	ENSG00000115884	1432	163	4	8	0	9.85	8.05	0.136638	0.00949	0.0322974	0.0354397	0.0331911	0.802099	0.0117332	0.011813	0.0099721	0.00314223	7.98e-05	#N/A	#N/A	#N/A	#N/A
AC013461.1	ENSG00000091436	1262	195	15	10	2	11.45	12.65	0.128715	2.03e-06	0.0522966	0.055407	0.0609474	0.802099	0.00171512	0.000257083	0.00343708	0.00311038	-0.00145804	#N/A	#N/A	#N/A	#N/A
C6orf106	ENSG00000196821	1144	286	4	1	1	4.3	4.85	0.16869	2.82e-09	0.0987727	0.101806	0.0984461	0.802099	0.05338	0.0190809	0.0727255	0.00303329	-0.0342991	0.0489821	0.0438748	0.252622	0.0143257
PIGW	ENSG00000184886	873	135	5	3	2	5.85	5.85	0	0	0	0.00302289	0	0.802099	0.0218057	0.00315487	0.00309109	0.00302289	-0.0186509	#N/A	#N/A	#N/A	#N/A
MACROD2	ENSG00000172264	4259	544	5	7	2	5.4	5.8	0.028244	0.1594	0.104628	0.107624	0.102164	0.802099	2.45e-05	0.000327175	4.57e-05	0.00299601	0.000302628	#N/A	#N/A	#N/A	#N/A
SFMBT2	ENSG00000198879	2518	293	3	2	0	7.75	5.35	0.290408	3.13e-09	0.144298	0.147292	0.143048	0.802099	0.0488285	0.0481052	0.0487067	0.00299404	-0.000723332	#N/A	#N/A	#N/A	#N/A
HMBS	ENSG00000256269	741	224	3	2	1	4.45	3.35	0.067598	0.03103	0.00272587	0.00571565	0.00511913	0.802099	0.00791088	0.00569579	0.00586664	0.00298978	-0.00221509	0.165286	0.34205	0.195632	0.0987848
FOXRED1	ENSG00000110074	1645	199	3	3	2	3.1	5.05	0.19669	3.66e-11	0.0950882	0.098075	0.0941524	0.802099	0.033928	0.048908	0.0817421	0.00298677	0.01498	0.391094	0.469449	0.15277	0.200298
AP2B1	ENSG00000006125	1594	228	7	1	1	6.2	3.15	0.093116	0.005325	0	0.00297714	0.00436666	0.802099	0.0854976	0.0656509	0.0738278	0.00297714	-0.0198468	0.0915395	0.0606953	0.00562062	0.000192956
RTN4	ENSG00000115310	1502	224	3	1	3	7.1	7.7	0.072333	0.0005412	0.0257809	0.028751	0.0211434	0.802099	0.0113283	0.00427029	0.00094606	0.00297008	-0.00705796	#N/A	#N/A	#N/A	#N/A
TMEM44	ENSG00000145014	1986	218	1	1	1	3	3.25	0.111441	0.0007859	0	0.00296648	0.00440126	0.802099	0.0134905	0.0181165	0.0135062	0.00296648	0.00462602	0.0839278	0.0971491	0.00212446	0.00516747
ASB6	ENSG00000148331	1588	289	3	4	0	9	6.3	0.142059	0.0009634	0.00123605	0.00419862	0.00740106	0.802099	0.00850211	0.00792072	0.00762772	0.00296257	-0.000581395	#N/A	#N/A	#N/A	#N/A
MTG1	ENSG00000148824	1056	81	2	3	0	1.15	1.15	0.102993	0.003684	0.0166874	0.0196307	0.0202377	0.802099	0.00330123	0.00339143	0.00339143	0.0029433	9.02e-05	#N/A	#N/A	#N/A	#N/A
FZD6	ENSG00000164930	1950	197	21	10	1	21.75	15.75	0.26429	6.41e-11	0.134515	0.137424	0.124777	0.802099	0.0305192	0.0406634	0.0366553	0.00290942	0.0101442	#N/A	#N/A	#N/A	#N/A
QSOX1	ENSG00000116260	1423	200	5	6	2	4.75	5.75	0.231189	8.41e-13	0.0901964	0.0930978	0.0872005	0.802099	0.0063652	0.0260586	0.00139799	0.00290138	0.0196934	0.105339	0.0804697	0.111918	0.00295838
DSG2	ENSG00000046604	1202	207	9	6	4	7.7	8.85	0.144264	6.68e-05	0.13524	0.138129	0.134166	0.802099	0.0324863	0.02743	0.0312309	0.00288917	-0.00505633	0.0907688	0.0889755	0.133205	0.125386
CHML	ENSG00000203668	1846	222	4	4	0	4.25	4.5	0.145924	0.0002546	0.010857	0.0137319	0.0149589	0.802099	0.00122869	0.00425201	0.00072663	0.00287495	0.00302332	#N/A	#N/A	#N/A	#N/A
MYOM2	ENSG00000036448	2734	137	6	8	0	6.9	6.6	0.386288	0	0.323716	0.326587	0.327815	0.802099	0.241368	0.246704	0.246704	0.00287103	0.00533604	#N/A	#N/A	#N/A	#N/A
CHPF2	ENSG00000033100	1268	163	4	4	0	4.6	3.65	0.037577	0.1071	0.00133814	0.00420032	0.00430912	0.802099	0.122804	0.122038	0.120419	0.00286217	-0.000766605	#N/A	#N/A	#N/A	#N/A
ABCA12	ENSG00000144452	1272	214	1	1	3	8.7	4.7	0.089191	0.01827	0.0285876	0.0314157	0.0282084	0.802099	0.0188701	0.0321302	0.0214324	0.00282807	0.0132601	0.00407584	0.00429242	0.0786464	0.0767413
DSTYK	ENSG00000133059	1047	222	7	3	4	6.85	6.85	0.090436	0.0001158	0	0.00282104	0.00938366	0.802099	0.0349724	0.00145001	0.00680094	0.00282104	-0.0335224	0.0144398	0.00274736	7.29e-05	0.0101028
PXT1	ENSG00000179165	1715	240	2	4	2	7.7	8.4	0.066965	0.003785	0	0.00282081	0.0048005	0.802099	0.00547976	0.00375725	0.00706607	0.00282081	-0.0017225	0.000849419	0.000849419	0.0448259	0.0448259
SAMSN1	ENSG00000155307	2362	154	6	4	0	7.5	4.3	0.234839	4.45e-08	0.0468931	0.0496978	0.0465759	0.802099	0.025919	0.0249788	0.0238901	0.00280478	-0.000940255	#N/A	#N/A	#N/A	#N/A
SPTBN1	ENSG00000115306	1713	235	8	5	4	10.85	9.1	0.166	1.87e-06	0.0254919	0.0282927	0.0310241	0.802099	0.0955952	0.0929277	0.05498	0.00280077	-0.00266755	0.0223603	0.0308673	0.00176	0.00104237
TSEN54	ENSG00000182173	968	312	12	4	5	9.6	10.25	0.252663	2.05e-12	0.0934033	0.0962005	0.104879	0.802099	0.0272472	0.0127954	0.0111216	0.0027972	-0.0144518	0.0660695	0.0784202	0.017619	0.0760738
WDR5B	ENSG00000196981	1697	195	12	7	1	11.8	8.45	0.390898	0	0.386685	0.389467	0.387907	0.802099	0.148755	0.145956	0.029555	0.00278166	-0.00279943	0.221332	0.243522	0.0798582	0.132808
PARD6G	ENSG00000178184	689	56	10	10	2	9.45	8.35	0.214229	1.57e-13	0.0958438	0.0986127	0.0993992	0.802099	0.00641743	0.00180316	0.00352273	0.00276888	-0.00461427	0.0500783	0.0774515	0.0405131	0.0256463
CAMK4	ENSG00000152495	1309	146	4	5	0	3.9	5.25	0.155412	5.83e-07	0.0263158	0.0290748	0.0340867	0.802099	0.0056111	0.00595273	0.00626467	0.00275901	0.000341632	#N/A	#N/A	#N/A	#N/A
B3GAT2	ENSG00000112309	1265	179	6	3	5	7.25	9.4	0.033681	0.02452	0.00147421	0.00422888	0.00339171	0.802099	0.101461	0.0325487	0.0149608	0.00275467	-0.0689125	0.0798083	0.0512005	0.0140238	0.0215327
CCR8	ENSG00000179934	1351	141	11	5	3	7.9	8.3	0.285855	1.21e-12	0.248838	0.25159	0.25691	0.802099	0.00880547	0.000401156	0.00319495	0.00275244	-0.00840432	0.259439	0.279883	0.0269355	0.00479039
ZNF502	ENSG00000196653	906	167	5	6	0	7.1	5.6	0.30518	0	0.344767	0.347505	0.348178	0.802099	0.0164746	0.0180795	0.0164746	0.00273776	0.00160498	#N/A	#N/A	#N/A	#N/A
SLC41A2	ENSG00000136052	1732	186	4	2	0	4.4	3.55	0.099816	0.004278	0.00252876	0.00526267	0.00263559	0.802099	0.00806181	0.00386208	0.00878863	0.00273391	-0.00419973	#N/A	#N/A	#N/A	#N/A
ZNF696	ENSG00000185730	1396	165	7	10	1	10.6	8.45	0.143188	1.56e-07	0	0.00270849	0.00702094	0.802099	0.00260767	0.000429102	6.95e-05	0.00270849	-0.00217857	#N/A	#N/A	#N/A	#N/A
PPP1R16A	ENSG00000160972	611	145	9	5	6	9.55	9.25	0.020029	0.07354	0	0.00270182	0	0.802099	0.000114101	0.00107428	0.000126409	0.00270182	0.000960183	0.000564759	0.0101674	0.0137833	0.0146818
SPSB2	ENSG00000111671	1070	207	6	5	1	6.1	5.8	-0.013965	0.1761	0.0512977	0.0539992	0.0526766	0.802099	0.00383679	0.024172	0.023986	0.00270154	0.0203352	#N/A	#N/A	#N/A	#N/A
PACSIN2	ENSG00000100266	1417	298	6	3	3	8.8	8.3	0.1094	2.58e-11	0.0500761	0.0527718	0.0334368	0.802099	0.0221081	0.0402282	0.0200707	0.00269574	0.0181201	0.158543	0.178257	0.114714	0.30264
ARL3	ENSG00000138175	1597	255	7	2	4	7.05	6.9	0.103824	9.06e-06	0.0304273	0.0331156	0.0336324	0.802099	0.000107226	0.00946974	0.000716827	0.00268827	0.00936252	3.11e-05	0.00429244	0.00020274	0.0170833
CEPT1	ENSG00000134255	1883	145	16	17	4	22.05	24.5	0.201176	1.82e-08	0.0424715	0.0451505	0.0226585	0.802099	0.0302609	0.0313347	0.0318857	0.00267897	0.00107384	4.62e-05	0.000304333	0.119243	0.100046
DOK3	ENSG00000146094	775	167	3	2	1	3.55	4.7	0.012408	0.2413	0.0719228	0.0745628	0.0683764	0.802099	0.00288918	0.00245554	0.00221044	0.00263998	-0.000433636	0.107171	0.107809	6.09e-33	0.0069872
CD244	ENSG00000122223	1566	231	9	9	2	8.95	9.65	0.287019	2.78e-16	0.301788	0.304417	0.300334	0.802099	0.120321	0.125968	0.128003	0.00262884	0.00564699	0.21906	0.222484	0.133674	0.131133
TMEM176A	ENSG00000002933	1795	151	23	22	3	20.5	21.65	0.032213	0.08854	0.0496666	0.0522633	0.0484932	0.802099	0.0356935	0.0399248	0.0319622	0.00259677	0.00423131	0.0501214	0.0586122	0.0033321	0.0631233
AHI1	ENSG00000135541	984	171	10	10	2	11.65	11.7	0.337763	0	0.306253	0.308838	0.309385	0.802099	0.196819	0.142249	0.163842	0.0025853	-0.0545697	0.460019	0.472962	0.331376	0.292907
LYPLAL1	ENSG00000143353	1046	131	5	5	1	3.95	4.95	0.059627	0.004309	0.0088848	0.0114632	0.0123478	0.802099	0.0645711	0.0661638	0.0587336	0.00257841	0.00159275	0.0112196	0.0328005	0.0533239	0.142047
CSF2RB	ENSG00000100368	1503	212	13	15	0	25.15	17.45	0.312595	5e-15	0.30959	0.312143	0.304277	0.802099	0.026422	0.026422	0.0262505	0.0025532	-1.01e-16	#N/A	#N/A	#N/A	#N/A
CETP	ENSG00000087237	1857	245	5	7	1	6.9	7.45	0.108282	0.008964	0.0781087	0.0806475	0.0829138	0.802099	0.317476	0.315338	0.316777	0.00253884	-0.00213826	#N/A	#N/A	#N/A	#N/A
C1orf38	ENSG00000130775	777	234	6	4	1	7.3	5.6	0.092774	0.0003471	0.032231	0.0347521	0.033674	0.802099	0.00873254	0.0310133	0.0340504	0.00252113	0.0222807	0.0921792	0.119628	0.0597868	0.0750303
LRRK2	ENSG00000188906	2135	159	9	10	3	10	9.8	0.090622	2.4e-06	0.0123658	0.0148755	0.0183135	0.802099	0.0255715	0.0102367	0.01017	0.00250972	-0.0153348	0.0236015	0.0285354	0.00491869	0.00986814
C12orf54	ENSG00000177627	1275	229	6	2	0	2.55	2.35	0.104766	0.0003085	0.0233121	0.0258217	0.0188794	0.802099	0.231573	0.234145	0.234145	0.0025096	0.00257198	#N/A	#N/A	#N/A	#N/A
SARDH	ENSG00000123453	2170	173	3	3	0	3	3.3	0.292779	4.77e-09	0.303646	0.306132	0.308373	0.802099	0.130035	0.134492	0.135635	0.00248599	0.00445717	#N/A	#N/A	#N/A	#N/A
TMEM204	ENSG00000131634	1756	190	7	6	0	7.15	6.2	0.297615	0	0.240148	0.24263	0.241621	0.802099	0.120438	0.121021	0.12051	0.00248242	0.000583427	#N/A	#N/A	#N/A	#N/A
OR2T11	ENSG00000183130	1220	53	4	2	1	4.45	3	0	0	0	0.00247339	0.0019198	0.802099	0.0451403	0.0373622	0.0332421	0.00247339	-0.00777815	#N/A	#N/A	#N/A	#N/A
TRABD	ENSG00000170638	1673	219	9	9	0	9.6	8.6	0.173307	8.15e-05	0.00936343	0.0117669	0.0136652	0.802099	0.0555738	0.0555738	0.0421661	0.0024035	-4.02e-16	#N/A	#N/A	#N/A	#N/A
CHIA	ENSG00000134216	1749	162	10	5	0	9.35	8.45	0	0	0.41788	0.420263	0.422539	0.802099	0.368619	0.364547	0.370672	0.0023831	-0.00407186	#N/A	#N/A	#N/A	#N/A
CLIC6	ENSG00000159212	1243	146	6	5	0	5.05	5.25	0.105008	0.003093	0.116664	0.119038	0.107513	0.802099	0.123283	0.131858	0.129277	0.00237416	0.0085746	#N/A	#N/A	#N/A	#N/A
ST5	ENSG00000166444	2132	270	4	2	2	5.9	4.9	0.106837	4.41e-06	0.0277398	0.0301085	0.0295213	0.802099	0.00557826	0.00585453	7.92e-05	0.00236872	0.000276265	0.0163906	0.0270496	0.115569	0.00513372
CYP2S1	ENSG00000167600	1434	212	8	3	0	9.1	7.2	0.081879	0.0165	0.165546	0.167913	0.165715	0.802099	0.0469153	0.0521092	0.0432133	0.00236635	0.0051939	#N/A	#N/A	#N/A	#N/A
SDR42E1	ENSG00000184860	1618	173	4	4	3	7.4	8.35	0.089885	0.005339	0	0.0023549	0.00435098	0.802099	0.035787	0.0119744	0.00682617	0.0023549	-0.0238126	#N/A	#N/A	#N/A	#N/A
SLC5A11	ENSG00000158865	1796	345	8	4	1	5.2	4.7	0	0	0.174314	0.176636	0.174975	0.802099	0.224657	0.214241	0.209177	0.00232226	-0.0104155	#N/A	#N/A	#N/A	#N/A
METTL7A	ENSG00000185432	1086	264	1	1	1	3.45	1.25	0.056983	0.008997	0.0295172	0.0318388	0.0357892	0.802099	0.020449	0.0204337	0.0204732	0.00232164	-1.53e-05	#N/A	#N/A	#N/A	#N/A
EFCAB4A	ENSG00000177685	1440	144	16	10	1	15.7	13.5	0.089164	0.0002547	0	0.00230867	0.0275228	0.802099	0.00439097	0.0454716	0.0061841	0.00230867	0.0410806	0.0225945	0.031683	0.0641784	0.109078
AF131215.2	ENSG00000255310	1005	151	11	7	7	15.8	15.9	0.148094	4.85e-08	0	0.00230096	0.0415685	0.802099	0.0614349	0.00818058	2.94e-06	0.00230096	-0.0532544	0.216328	0.257669	0.00573225	0.0161608
C19orf53	ENSG00000104979	1424	308	8	10	3	7.3	8.75	0.222869	7.89e-11	0.13842	0.140705	0.143187	0.802099	0.104002	0.105524	0.105585	0.00228531	0.00152203	0.0352353	0.0365806	0.241229	0.165834
ST3GAL6	ENSG00000064225	1946	155	4	2	4	4	5.1	0.063332	0.007749	0.00145557	0.00373216	0.0039175	0.802099	0.00401514	0.000386231	0.000574105	0.00227659	-0.00362891	0.0225769	0.0745919	0.0218873	0.000853231
CCDC9	ENSG00000105321	1191	318	8	10	0	9	6.4	0.252615	5.11e-15	0.167502	0.16977	0.16042	0.802099	0.232785	0.228812	0.232724	0.00226827	-0.00397283	#N/A	#N/A	#N/A	#N/A
TCEA3	ENSG00000204219	1108	281	9	5	5	9.55	9.25	0.117256	0.0003607	0	0.0022484	0.0100959	0.802099	0.000966472	0.0677557	0.00491992	0.0022484	0.0667892	0.0418544	0.00693803	0.0378692	0.0138324
ALDH3A2	ENSG00000072210	563	184	7	5	2	7.65	5.6	0.061357	0.001387	0.0147506	0.0169899	0.0112205	0.802099	0.016395	0.00705299	0.00799594	0.00223931	-0.00934203	0.276761	0.2547	0.000531328	0.0787836
SDCCAG8	ENSG00000054282	951	133	6	4	1	4.45	4.6	0.105825	2.1e-06	0.0374245	0.0396608	0.038327	0.802099	0.0281878	0.0489233	0.00537143	0.00223623	0.0207355	#N/A	#N/A	#N/A	#N/A
CTD-2031P19.3	ENSG00000227908	1417	211	10	2	1	6.75	4.1	0.078833	0.01518	0	0.00223534	0.000681336	0.802099	0.0257844	0.0279098	0.0226235	0.00223534	0.00212539	0.00279185	0.00229326	0.00279276	0.00751415
TTC19	ENSG00000011295	1091	145	22	12	4	21.2	22	0.190454	0	0.108	0.110227	0.114385	0.802099	0.0946663	0.0339555	0.0122052	0.00222704	-0.0607108	0.0520822	0.0531016	0.0223076	0.0248742
CLMN	ENSG00000165959	2142	242	11	8	4	11.3	12.8	0.088545	0.006749	0.0253802	0.0276047	0.03786	0.802099	0.0891238	0.114083	0.115578	0.00222452	0.0249588	0.0784018	0.172196	0.000723435	0.0061979
EFCAB2	ENSG00000203666	1723	282	16	5	4	12.55	13.2	0.236368	0	0.216984	0.219205	0.220281	0.802099	0.0127956	0.0181925	0.0523969	0.00222087	0.00539694	0.509024	0.568516	0.367996	0.290942
C10orf81	ENSG00000148735	1524	188	9	6	4	6.6	9.4	0.099843	0.000247	0	0.00221883	0	0.802099	0.00359575	0.000276428	0.00145924	0.00221883	-0.00331932	#N/A	#N/A	#N/A	#N/A
GPR176	ENSG00000166073	1349	169	4	1	0	4.1	1.9	0.057346	0.04921	0.0431623	0.0453622	0.0418474	0.802099	0.0115433	0.0122145	0.0122145	0.00219989	0.00067119	#N/A	#N/A	#N/A	#N/A
VEGFB	ENSG00000173511	758	178	4	5	1	3.05	4.3	0.050963	0.002642	0.0347997	0.0369745	0.0309317	0.802099	0.0106474	5.33e-06	6.75e-05	0.00217476	-0.0106421	#N/A	#N/A	#N/A	#N/A
PRSS54	ENSG00000103023	1279	293	1	0	2	0.55	2	0.054618	0.01614	0	0.00215402	0.0135513	0.802099	3.08e-35	0.0200835	0.0313878	0.00215402	0.0200835	#N/A	#N/A	#N/A	#N/A
SMPD3	ENSG00000103056	1286	266	12	6	4	18.4	14.75	0.161067	3.13e-09	0.049474	0.0516228	0.0595178	0.802099	0.137691	0.134941	0.143796	0.0021488	-0.00275013	0.116174	0.118612	0.556943	0.553399
CTC1	ENSG00000178971	1152	261	5	2	2	4.45	3.85	0.246097	2.78e-16	0.203455	0.205591	0.200801	0.802099	0.0535396	0.0272457	0.0552593	0.0021358	-0.026294	0.147377	0.162005	0.0298923	0.0327306
MIOS	ENSG00000164654	2152	152	4	2	1	3.6	3.2	0.042256	0.03613	0	0.00212752	0.00453453	0.802099	0.00901802	0.0148415	0.089055	0.00212752	0.00582351	0.00203172	0.00890312	0.000190106	0.0828205
TGFB1I1	ENSG00000140682	714	144	4	4	1	6.8	6.15	0.076698	0.007648	0.00696687	0.0090823	0	0.802099	0.0279375	0.0111843	0.00869884	0.00211543	-0.0167532	#N/A	#N/A	#N/A	#N/A
CGREF1	ENSG00000138028	460	194	4	0	4	3.75	4.4	0.086553	3.52e-09	0.0437799	0.0458757	0.0401829	0.802099	0.0062661	0.0351728	0.00146155	0.00209579	0.0289067	#N/A	#N/A	#N/A	#N/A
C21orf49	ENSG00000205930	1568	215	16	7	0	11.75	7.65	0.07016	0.005532	0.000145752	0.00221353	0	0.802099	0.00556909	0.00296837	0.00296837	0.00206778	-0.00260072	#N/A	#N/A	#N/A	#N/A
AMBP	ENSG00000106927	1436	150	3	2	0	2.85	2.45	0.148289	0.001148	0.0701357	0.072195	0.0708725	0.802099	0.150826	0.150826	0.150154	0.00205927	-1.94e-16	#N/A	#N/A	#N/A	#N/A
RHBDL1	ENSG00000103269	1400	151	1	1	1	1	2.7	0.045798	0.08276	0	0.00204848	0	0.802099	0.0160333	0.0155802	0.0160333	0.00204848	-0.000453165	#N/A	#N/A	#N/A	#N/A
COL1A2	ENSG00000164692	822	116	7	6	1	5.75	6.05	0.225124	7.78e-09	0.301045	0.303088	0.29648	0.802099	0.187975	0.18912	0.189143	0.00204298	0.00114503	0.0299856	0.0291116	0.31525	0.320957
ELFN1	ENSG00000225968	1307	154	3	2	0	2.3	1.9	0.093425	0.01201	0.0720817	0.0741187	0.0686597	0.802099	0.0515215	0.0522711	0.0538162	0.00203699	0.000749651	#N/A	#N/A	#N/A	#N/A
FAM57A	ENSG00000167695	1693	234	4	3	1	2.75	3.7	0.082662	0.005905	0.0167888	0.0188253	0.0182255	0.802099	0.0467877	0.0408751	0.0467422	0.00203646	-0.00591253	#N/A	#N/A	#N/A	#N/A
DLK2	ENSG00000171462	818	218	9	8	2	7.45	7.35	0.1159	0.004341	0.044367	0.0463971	0.0507845	0.802099	0.00359191	0.0181167	0.000601384	0.00203019	0.0145247	0.0607737	0.0643808	0.16033	0.0801174
EPSTI1	ENSG00000133106	1623	152	6	4	2	7	5.85	0.188091	4.26e-06	0.0982214	0.100245	0.0878284	0.802099	0.00911986	0.00768681	0.0127719	0.002024	-0.00143305	0.105184	0.101928	0.00626912	0.00248068
NOL6	ENSG00000165271	1882	185	16	11	5	17.55	15.4	0.097611	0.002208	0.00503769	0.00705655	0.00896744	0.802099	0.00347554	0.0070422	0.00116162	0.00201886	0.00356667	0.294108	0.327387	0.329891	0.365964
SLC2A12	ENSG00000146411	1059	250	0	1	1	5.75	3.75	0.05465	0.03651	0	0.00200299	0.00325938	0.802099	7.3e-36	0.00104021	0.0012426	0.00200299	0.00104021	#N/A	#N/A	#N/A	#N/A
FAM71F1	ENSG00000135248	1612	165	4	4	0	3	3	0	0	0.11438	0.11637	0.111536	0.802099	0.142371	0.140007	0.141196	0.00199028	-0.00236454	#N/A	#N/A	#N/A	#N/A
NOS1	ENSG00000089250	1706	312	3	3	0	3.1	3.35	0.215066	8.64e-10	0.0913315	0.0933142	0.0894761	0.802099	0.00267311	0.00244066	0.00239143	0.00198268	-0.000232453	#N/A	#N/A	#N/A	#N/A
DDX52	ENSG00000141141	609	158	11	7	0	8.45	7.75	0	0	0.0300216	0.0319949	0.026404	0.802099	0.00121111	0.00401249	0.0012652	0.00197322	0.00280139	#N/A	#N/A	#N/A	#N/A
TFB1M	ENSG00000029639	1207	212	9	5	0	9.35	7.65	0.258961	2.83e-15	0.159425	0.161374	0.156328	0.802099	0.00644498	0.00494835	0.00371305	0.00194889	-0.00149664	#N/A	#N/A	#N/A	#N/A
MTFR1	ENSG00000066855	1147	202	2	5	2	5.95	3.5	0.093644	3.94e-05	0	0.00194817	0	0.802099	0.000135744	0.00381057	0.00619978	0.00194817	0.00367482	0.00208311	0.0552646	8.82e-34	0.0143534
MMD	ENSG00000108960	956	174	3	2	4	6.35	7.55	0.216921	3.15e-06	0.0692348	0.0711815	0.0730782	0.802099	0.0169309	0.0280233	0.00892099	0.00194668	0.0110925	0.176575	0.157547	0.0956512	0.150422
BPHL	ENSG00000137274	1639	192	3	3	4	4.2	6.25	0.189347	9.15e-05	0.00240659	0.00433604	0	0.802099	0.0129153	0.0114007	0.0107648	0.00192945	-0.00151457	0.0091259	0.11022	0.276332	0.174326
KLHDC8B	ENSG00000185909	560	246	7	2	9	7.45	11.95	0.107345	1.63e-10	0.090834	0.092759	0.105819	0.802099	0.062997	0.0275831	0.00302986	0.001925	-0.0354139	3.06e-05	0.0855689	9.29e-34	0.0458793
KLF12	ENSG00000118922	1891	248	11	11	4	9.15	12.7	-0.004695	0.443	0.00270898	0.00462198	0	0.802099	0.0165932	0.0227467	0.0130681	0.001913	0.00615346	0.0139477	0.0142501	0.066551	0.0843413
VASH2	ENSG00000143494	873	204	6	2	1	5.95	4.2	0.031726	0.141	0	0.00188504	0.00983012	0.802099	0.0233581	0.0417639	0.0417639	0.00188504	0.0184058	0.0225796	0.0421709	0.119132	0.106881
DGKQ	ENSG00000145214	1346	135	9	5	3	7.45	10.8	0.470812	0	0.487354	0.489232	0.490938	0.802099	0.114838	0.129766	0.105209	0.00187807	0.014928	0.67345	0.505353	0.199779	0.106823
DCXR	ENSG00000169738	921	196	4	4	0	4.75	3.6	0.119717	0.0001006	0.117354	0.119203	0.114924	0.802099	0.107285	0.104891	0.104891	0.00184855	-0.00239402	#N/A	#N/A	#N/A	#N/A
PHLDA2	ENSG00000181649	1594	114	5	9	0	7.55	6.3	0.099987	0.0001873	0.0674894	0.0693346	0.0706104	0.802099	0.001144	0.00291012	0.00156456	0.00184524	0.00176612	#N/A	#N/A	#N/A	#N/A
TOMM40	ENSG00000130204	1374	298	2	0	1	1.95	1.5	0.028526	0.1645	0	0.00183128	0	0.802099	0.000554622	0.00112467	0.00117898	0.00183128	0.000570047	0.0219472	0.015216	0.23266	0.234954
ATHL1	ENSG00000142102	1029	103	8	8	2	9.5	10.05	0.323325	1.77e-11	0.129712	0.131531	0.132705	0.802099	0.0593715	0.0590545	0.0601501	0.00181934	-0.000317074	0.278039	0.280059	0.0318242	0.0315932
C11orf72	ENSG00000184224	1083	115	9	4	4	9.25	10.7	0.117157	1.04e-06	0.025493	0.0273121	0.0278783	0.802099	0.00569565	0.00357112	0.0100835	0.00181912	-0.00212454	3.32e-05	0.000276586	0.0328691	0.00225366
SDC4	ENSG00000124145	1531	179	2	2	0	3.35	3.05	0.166858	0.001471	0.0813088	0.0831223	0.0890258	0.802099	8.33e-05	5.56e-05	0.00540689	0.00181353	-2.77e-05	#N/A	#N/A	#N/A	#N/A
ZNF79	ENSG00000196152	551	169	12	5	5	10.15	11.7	0.355764	0	0.437759	0.439567	0.443868	0.802099	0.423098	0.420739	0.421667	0.00180812	-0.00235946	0.265335	0.290824	0.528064	0.47409
FXYD5	ENSG00000089327	1882	222	4	6	1	6.9	6.05	0.116064	0.002171	0.0619269	0.0637223	0.0576113	0.802099	0.000550404	0.00110297	0.00069191	0.00179536	0.000552568	0.0417455	0.044982	0.00768422	0.0331665
SNX24	ENSG00000064652	1599	198	1	1	2	1.5	1.95	0.21211	7.97e-07	0	0.00179249	0.00255478	0.802099	0.0011008	0.066332	0.0714203	0.00179249	0.0652312	4.08e-33	0.0457706	0	0.307743
TMEM200A	ENSG00000164484	1326	175	6	2	4	8	8.3	0.424932	0	0.650941	0.652728	0.65365	0.802099	0.0201188	0.0204352	0.0196818	0.00178714	0.000316369	0.343974	0.343289	0.0662225	0.0630014
DCLRE1B	ENSG00000118655	946	160	6	5	4	10.15	11.8	0.02817	0.05704	0.00495732	0.00673347	0.0168896	0.802099	1.82e-05	0.00134238	0.00127439	0.00177615	0.00132417	0.000162767	0.0100501	0.100655	0.0252033
PGAM2	ENSG00000164708	1661	158	12	11	1	13.15	11.4	0.137266	3.9e-05	0.0917246	0.0934949	0.0871273	0.802099	0.042233	0.0422667	0.0291008	0.00177029	3.38e-05	#N/A	#N/A	#N/A	#N/A
AL049840.1	ENSG00000224997	1569	235	5	5	1	8.6	6.3	0	0	0.0697855	0.071549	0.062837	0.802099	0.0849879	0.0847781	0.0845088	0.00176346	-0.000209782	#N/A	#N/A	#N/A	#N/A
POLR2I	ENSG00000105258	1475	278	3	3	0	6.45	2.75	0.142276	1.06e-07	0.103245	0.104989	0.106607	0.802099	0.175505	0.175236	0.175236	0.00174454	-0.000269225	#N/A	#N/A	#N/A	#N/A
APOLD1	ENSG00000178878	1661	268	5	4	1	6.25	7.65	0.393683	5.92e-10	0.145846	0.147589	0.152712	0.802099	0.145114	0.157248	0.162317	0.00174263	0.0121348	0.241703	0.251969	0.352797	0.383416
IVNS1ABP	ENSG00000116679	779	127	16	10	7	21.15	21.45	0.271627	9.99e-16	0.0660932	0.0678232	0.0626529	0.802099	0.0156796	0.0082359	0.0128935	0.00173001	-0.00744369	0.0832461	0.12316	0.0620372	0.0335655
B3GALNT1	ENSG00000169255	984	164	13	13	8	11.2	18.35	0.099767	9.18e-07	0.0836971	0.0854097	0.0778045	0.802099	0.036277	0.00526209	0.00731753	0.00171262	-0.031015	0.00174667	0.0156639	0.0888829	0.0536989
LLGL2	ENSG00000073350	998	316	9	8	6	9.1	9.5	0.088532	6.37e-06	0.0466345	0.0483459	0.0510393	0.802099	0.0528822	0.0929953	0.0116416	0.00171133	0.0401131	0.0912209	0.125272	0.00257251	0.0558186
LNPEP	ENSG00000113441	1693	194	7	6	3	5.6	7.05	0.12284	1.42e-05	0.0059125	0.00761369	0.00559028	0.802099	0.074491	0.0523084	0.0572353	0.00170119	-0.0221826	0.0284392	0.0424316	0.00344554	0.000924915
PTH1R	ENSG00000160801	1008	166	2	3	0	2.85	3.05	0.152449	3.11e-06	0.0452045	0.0469023	0.0404478	0.802099	0.134396	0.13065	0.13065	0.00169786	-0.00374648	#N/A	#N/A	#N/A	#N/A
IL1RN	ENSG00000136689	1156	130	3	3	3	8.85	11.6	0.134636	6.53e-07	0.029601	0.031297	0.0321911	0.802099	0.0461113	0.103884	0.0476642	0.00169597	0.0577731	0.00161161	0.00331628	0.131191	0.0684902
AP3S2	ENSG00000157823	1399	299	4	1	2	2	3.4	0.038764	0.06361	0	0.00168559	0	0.802099	0.0959824	0.0043218	0.00867313	0.00168559	-0.0916606	0.0291121	0.376875	0.0149139	0.241716
ADORA1	ENSG00000163485	1215	210	0	4	1	4.3	4.05	0.041705	0.07014	0	0.00168202	0	0.802099	0	0.0111401	0.0106475	0.00168202	0.0111401	1.25e-32	0.0115602	0	0.0238236
LRP12	ENSG00000147650	1573	156	3	3	0	2.65	2.55	0.011386	0.2862	0.000355181	0.00202509	0	0.802099	8.35e-05	8.35e-05	8.68e-05	0.00166991	3.12e-19	#N/A	#N/A	#N/A	#N/A
KIR3DX1	ENSG00000104970	2369	273	3	3	0	5.6	3.8	0.004657	0.467	0	0.00164861	0.000811195	0.802099	6.48e-06	0.00013852	2.87e-05	0.00164861	0.000132045	#N/A	#N/A	#N/A	#N/A
ZNF584	ENSG00000171574	1120	173	8	7	1	7.15	8.1	0.327802	0	0.316633	0.318255	0.316036	0.802099	0.208043	0.20724	0.200949	0.00162172	-0.000803098	#N/A	#N/A	#N/A	#N/A
GRIN1	ENSG00000176884	1057	163	2	1	0	1.5	1.3	-0.006739	0.2869	0.00411365	0.00571876	0.00183502	0.802099	0.0041393	0.0041393	0.0041393	0.00160511	0	#N/A	#N/A	#N/A	#N/A
DCHS2	ENSG00000197410	1355	158	6	5	0	5.25	4.95	0.089484	0.0002572	0.0328909	0.0344888	0.0317148	0.802099	0.0302544	0.0304835	0.0307833	0.00159788	0.000229078	#N/A	#N/A	#N/A	#N/A
SLAMF7	ENSG00000026751	1354	209	6	5	1	6.2	7.8	0.176426	2.45e-08	0.0675365	0.0691192	0.0672071	0.802099	0.0855059	0.0829376	0.0846558	0.00158263	-0.00256829	0.0571786	0.0590707	0.141456	0.178204
GPR161	ENSG00000143147	1340	201	7	1	3	5.6	6.6	0.09187	0.0005397	0.0331138	0.0346282	0.0412656	0.802099	0.138841	0.10616	0.0874101	0.00151445	-0.0326806	0.00782302	0.1422	0.000202555	0.0891285
RMI1	ENSG00000178966	1747	220	15	5	2	14.85	11.85	0.130188	3.42e-05	0	0.00150575	0	0.802099	0.0218211	0.102831	0.0255811	0.00150575	0.0810104	0.0822696	0.228822	0.375148	0.269566
AL160314.1	ENSG00000228313	1919	198	6	8	0	9.25	9	0	0	0.0351307	0.0366249	0.0328122	0.802099	0.0320451	0.0331696	0.0385752	0.00149418	0.00112452	#N/A	#N/A	#N/A	#N/A
F2RL3	ENSG00000127533	1474	335	4	1	1	3.3	2	0.028794	0.08233	0	0.00149362	0.00562845	0.802099	2.98e-06	4.16e-05	6.43e-05	0.00149362	3.86e-05	0.0680756	0.0523161	0.0120113	0.0225254
RNF19A	ENSG00000034677	1492	194	3	3	0	3.2	3.05	0.062288	0.003195	0.0467199	0.048194	0.0464989	0.802099	0.0232982	0.0233178	0.021738	0.00147413	1.96e-05	#N/A	#N/A	#N/A	#N/A
MOAP1	ENSG00000165943	1085	189	7	7	1	7.25	7.15	0.157707	4.98e-05	0.0349249	0.0363937	0.0336686	0.802099	0.0627272	0.00237183	0.0522876	0.00146877	-0.0603553	0.120163	0.119936	0.108191	0.12367
KCNC3	ENSG00000131398	1284	254	1	1	1	4.35	2.25	0.13599	6.34e-06	0.0211401	0.0226037	0.0296996	0.802099	0.0483912	0.0427686	0.0370417	0.00146364	-0.00562265	#N/A	#N/A	#N/A	#N/A
CSGALNACT1	ENSG00000147408	3300	242	2	2	1	2.2	3.2	0.128509	0.0006075	0.0506418	0.052093	0.048231	0.802099	0.0259231	0.0548052	0.0546757	0.00145124	0.0288822	0.0346411	0.0347486	0.0194987	0.000379517
RP11-277P12.7	ENSG00000255819	1543	186	6	5	1	9.7	8.7	0	0	0.0605806	0.0620254	0.0676904	0.802099	0.000500889	2.49e-05	2.15e-05	0.00144477	-0.000475976	#N/A	#N/A	#N/A	#N/A
BTN2A2	ENSG00000124508	1578	173	4	3	0	3.3	2.5	0.114032	8e-06	0.0026546	0.00409308	0	0.802099	0.145353	0.146419	0.145353	0.00143848	0.00106603	#N/A	#N/A	#N/A	#N/A
AC015987.2	ENSG00000236338	1420	193	10	10	1	15	11	0	0	0.150565	0.151999	0.149304	0.802099	0.107519	0.109962	0.109533	0.00143414	0.00244256	#N/A	#N/A	#N/A	#N/A
AKT1S1	ENSG00000204673	1083	246	6	2	2	3.15	3.55	0.104564	0.003333	0	0.0014223	0.0191619	0.802099	0.00779997	0.0379708	0.0548083	0.0014223	0.0301708	0.0978817	0.0990754	0.0820843	0.0926456
C12orf39	ENSG00000134548	1257	131	9	7	0	7.55	6.9	0.121769	9.81e-05	0	0.00140602	0	0.802099	0.00377301	0.0032577	0.00305282	0.00140602	-0.000515309	#N/A	#N/A	#N/A	#N/A
GCSH	ENSG00000140905	1874	242	15	13	0	29.55	22.8	0.381545	0	0.324671	0.326067	0.319824	0.802099	0.0684106	0.06934	0.0765803	0.00139672	0.00092935	#N/A	#N/A	#N/A	#N/A
PLEKHG5	ENSG00000171680	1003	196	9	8	4	10.7	9.3	0.04844	0.03793	0.0686078	0.0699987	0.0686174	0.802099	0.2538	0.238399	0.247241	0.0013909	-0.0154009	0.221155	0.215074	0.190502	0.199266
TSPAN4	ENSG00000214063	1545	148	2	2	0	2.85	2	0.065577	0.00251	0.0278642	0.0292527	0.0210256	0.802099	0.0810808	0.0810582	0.104101	0.00138849	-2.26e-05	#N/A	#N/A	#N/A	#N/A
LNP1	ENSG00000206535	904	153	8	5	5	6.4	9.25	0.303719	0	0.26957	0.270946	0.272512	0.802099	0.00545496	0.00467958	0.00228043	0.00137562	-0.000775377	0.0217932	0.0672261	0.0899188	0.093683
SLC35D1	ENSG00000116704	1447	188	16	12	3	14	13.1	0.121061	6.2e-06	0.0290629	0.0304181	0.0366619	0.802099	0.00231366	0.0105687	3.65e-05	0.00135517	0.00825504	0.184817	0.228894	0.147303	0.112621
LCN8	ENSG00000204001	1249	142	7	6	0	5.9	9.05	0	0	0.634783	0.636134	0.635238	0.802099	0.0610412	0.0610538	0.0610538	0.0013506	1.26e-05	#N/A	#N/A	#N/A	#N/A
CCDC97	ENSG00000142039	1378	194	3	2	2	2.5	3.35	0.048356	0.01339	0.0014027	0.00274413	0.000319268	0.802099	0.00311969	0.0506637	0.0524693	0.00134143	0.047544	#N/A	#N/A	#N/A	#N/A
BAG5	ENSG00000166170	1447	249	3	1	0	2.35	1.95	0.071674	8.39e-06	0	0.00133952	0	0.802099	0.0449793	0.0206344	0.027492	0.00133952	-0.0243449	#N/A	#N/A	#N/A	#N/A
IL2RB	ENSG00000100385	1431	204	2	2	0	2.45	2.05	-0.027371	0.1584	0.00258363	0.00391841	0.00341	0.802099	0.0392764	0.0396672	0.0388361	0.00133478	0.000390761	#N/A	#N/A	#N/A	#N/A
BIN1	ENSG00000136717	1733	153	9	8	0	7.25	7.2	0.305823	8.42e-10	0.290249	0.291577	0.289988	0.802099	0.0636851	0.0643588	0.0657441	0.00132844	0.000673702	#N/A	#N/A	#N/A	#N/A
TEX34	ENSG00000184361	1346	203	7	4	0	6.8	5.2	0.059358	0.004662	0	0.00132735	0	0.802099	0.00651388	0.0121433	0.012821	0.00132735	0.00562939	#N/A	#N/A	#N/A	#N/A
LNX2	ENSG00000139517	1965	250	6	3	2	6.5	4.7	0.057911	0.02214	0.00976125	0.011086	0.00904107	0.802099	0.0339989	1.37e-05	0.104	0.00132471	-0.0339852	0.00411122	0.000608869	0.0285235	0.000175148
NUMBL	ENSG00000105245	1697	251	7	6	1	7.85	7.8	0.194177	5.44e-05	0.00844114	0.00976445	0.0144833	0.802099	0.0154452	0.0173038	0.0295548	0.00132331	0.0018586	0.0338154	0.0381826	0.00549766	0.0112077
DCAKD	ENSG00000172992	1606	259	11	8	4	10.95	10.95	0.036698	0.06917	0	0.00131548	0	0.802099	0.0144985	0.00304314	0.0158967	0.00131548	-0.0114554	#N/A	#N/A	#N/A	#N/A
WDR4	ENSG00000160193	1683	156	7	7	0	14.3	9.4	0.15089	0.0001719	0	0.00131334	0.00286723	0.802099	0.167072	0.162556	0.157786	0.00131334	-0.00451579	#N/A	#N/A	#N/A	#N/A
RP3-403A15.5	ENSG00000255330	1177	124	0	2	3	4.35	4.1	0.014444	0.2075	0	0.00128995	0	0.802099	1.03e-35	0.00725003	0.0160576	0.00128995	0.00725003	#N/A	#N/A	#N/A	#N/A
DNASE1L3	ENSG00000163687	1069	227	12	6	2	7.8	7.1	0.37297	0	0.323063	0.324343	0.322376	0.802099	0.107325	0.110362	0.0898615	0.0012796	0.00303698	0.173831	0.174862	0.0572154	0.0341677
SLC7A7	ENSG00000155465	1750	240	12	12	3	12.55	16.35	0.433488	0	0.274199	0.275469	0.274209	0.802099	0.301733	0.327462	0.331313	0.00127022	0.025729	0.196301	0.205605	0.00449268	0.046384
CYTH3	ENSG00000008256	1432	297	3	3	1	4.35	4.8	-0.00341	0.4083	0.00286809	0.00412341	0	0.802099	0.00112869	0.0389184	0.0481313	0.00125532	0.0377897	#N/A	#N/A	#N/A	#N/A
SERPINA9	ENSG00000170054	1954	177	11	8	3	7.5	8.85	0.001761	0.4802	0.0242352	0.0254807	0.0168433	0.802099	0.00406495	3.57e-05	0.00203	0.00124548	-0.00402921	#N/A	#N/A	#N/A	#N/A
CCND3	ENSG00000112576	1822	278	22	19	1	20.25	17.85	0.059468	0.0178	0.0453338	0.0465709	0.0492175	0.802099	0.0120898	0.00996779	0.00406914	0.00123704	-0.00212204	#N/A	#N/A	#N/A	#N/A
HPCAL1	ENSG00000115756	2330	243	3	1	0	1.8	1.95	0.072218	0.05127	0.0322699	0.0335011	0.0309048	0.802099	0.0195992	0.0195586	0.0195291	0.00123116	-4.07e-05	#N/A	#N/A	#N/A	#N/A
SLC18A2	ENSG00000165646	830	167	9	6	3	7.45	7.75	0.383409	0	0.325028	0.326243	0.329602	0.802099	0.24783	0.270016	0.000163023	0.00121513	0.0221858	0.00501024	0.00179662	0.0386323	0.0696007
CALCRL	ENSG00000064989	884	169	5	2	1	5.25	3.95	0.042727	0.01152	0.00940763	0.0106218	0.0126099	0.802099	0.0430494	0.0233816	0.0233611	0.0012142	-0.0196677	#N/A	#N/A	#N/A	#N/A
ADAMTS6	ENSG00000049192	1743	228	6	7	1	10.4	10.35	0.117792	3.05e-05	0.0240174	0.0252311	0.0591124	0.802099	0.0433233	0.027213	0.00292111	0.00121365	-0.0161103	0.097485	0.0925933	0.0980124	0.103834
CYP1B1	ENSG00000138061	1224	205	11	15	7	15.1	17.45	0.12566	1.5e-05	0.0258555	0.0270565	0.018707	0.802099	0.054403	0.00683898	0.0515792	0.00120108	-0.047564	0.0465694	0.0331577	0.0122782	0.00453581
WIPF2	ENSG00000171475	977	216	3	3	2	3	4.5	0.061204	0.0007162	0.0140486	0.0152409	0.0113335	0.802099	0.0462764	0.0177906	0.0165722	0.00119232	-0.0284858	0.0559549	0.00578287	0.000246193	0.0688642
NCR2	ENSG00000096264	1554	163	10	5	1	13.85	17.9	0.158948	7.06e-06	0.0307021	0.0318923	0.0397831	0.802099	0.0363115	0.0527441	0.0426564	0.00119023	0.0164325	0.0488898	0.0438437	0.00694912	0.00935304
RWDD2B	ENSG00000156253	1028	143	6	1	6	5.85	8.05	0.118237	6.88e-07	0	0.00117805	0.00160237	0.802099	0.000799982	0.0253018	0.00659033	0.00117805	0.0245018	0.0541909	0.0432746	0.130522	0.175957
TRPV3	ENSG00000167723	1296	217	5	3	1	4.25	4.4	0.169564	0.0001261	0.143411	0.144564	0.137838	0.802099	0.00316257	0.00293589	0.000168142	0.00115262	-0.00022668	0.142472	0.142509	0.166768	0.166676
SIRT4	ENSG00000089163	1052	308	14	14	5	16.2	18.05	0.231735	2.24e-11	0.122693	0.123845	0.123205	0.802099	0.0295512	0.00615445	0.0287845	0.00115227	-0.0233968	0.169943	0.161834	0.115839	0.115496
NLRC4	ENSG00000091106	1200	252	5	4	1	6.15	5.15	0.129236	8.97e-10	0.0336748	0.0348215	0.0331838	0.802099	0.195594	0.180927	0.182412	0.00114666	-0.0146677	#N/A	#N/A	#N/A	#N/A
FERMT2	ENSG00000073712	1863	205	5	3	0	3.35	2.95	0.026828	0.1554	0.0173533	0.0184991	0.0164427	0.802099	0.000896875	9.8e-05	9.71e-05	0.00114585	-0.000798849	#N/A	#N/A	#N/A	#N/A
CHST15	ENSG00000182022	2376	184	4	5	0	4.05	4	0.108163	0.008739	0.0844469	0.0855886	0.0837112	0.802099	0.109566	0.10883	0.109566	0.00114168	-0.000735658	#N/A	#N/A	#N/A	#N/A
KIAA1217	ENSG00000120549	1922	364	2	2	0	2	2	-0.009043	0.1277	0.088608	0.0897444	0.0864234	0.802099	0.00204543	0.00168891	0.0017363	0.00113641	-0.000356521	#N/A	#N/A	#N/A	#N/A
KDELC2	ENSG00000178202	745	157	10	9	1	11.5	10.85	0.318037	2.43e-14	0.217314	0.218439	0.210215	0.802099	0.0211771	0.0243409	0.0259901	0.0011253	0.00316383	0.223767	0.226951	0.120995	0.143493
ROGDI	ENSG00000067836	1517	207	1	1	0	1.05	1	-0.002275	0.4568	0.00277857	0.00388703	0.000756499	0.802099	0.0485241	0.0485241	0.0485241	0.00110846	0	#N/A	#N/A	#N/A	#N/A
ATF5	ENSG00000169136	1034	239	4	4	1	4.55	5	0.196206	4.63e-09	0.206611	0.207696	0.201418	0.802099	0.00399565	0.00419522	0.00472597	0.00108483	0.000199568	0.183316	0.181034	0.0269962	0.00783897
RNF219	ENSG00000152193	1618	139	2	2	0	2.3	2	0.091111	0.006836	0.0207379	0.0218095	0.0238257	0.802099	0.0135292	0.0135509	0.0163368	0.00107163	2.17e-05	#N/A	#N/A	#N/A	#N/A
GEMIN7	ENSG00000142252	1466	336	8	5	8	9.35	12.45	0.19576	4.81e-08	0.010104	0.0111735	0.00709248	0.802099	0.0020954	0.000248514	0.0236	0.0010695	-0.00184688	0.0511743	0.0681482	0.0471532	1.44e-07
WASF1	ENSG00000112290	1250	164	4	4	3	3.1	5.15	0.157978	8.39e-10	0.111378	0.112433	0.109917	0.802099	0.00441372	3.97e-05	1.5e-05	0.0010552	-0.00437406	0.0182559	0.0187801	0.0425989	5.52e-05
LRRC16A	ENSG00000079691	2281	275	16	18	2	19.65	19	0.414489	0	0.301499	0.302549	0.309251	0.802099	0.150887	0.149482	0.142489	0.00105002	-0.00140524	#N/A	#N/A	#N/A	#N/A
FCRL3	ENSG00000160856	1407	99	6	2	1	6.55	7.2	0.163579	1.6e-10	0.130714	0.131743	0.122828	0.802099	0.0320119	0.0468254	0.0395996	0.00102897	0.0148135	0.108408	0.123622	0.0159335	0.0120314
MAN2B2	ENSG00000013288	1687	183	3	3	0	3	3	0.337919	3.89e-12	0.30604	0.307063	0.304969	0.802099	0.235205	0.235074	0.235205	0.00102365	-0.000130582	#N/A	#N/A	#N/A	#N/A
NRP2	ENSG00000118257	1236	229	8	3	0	5.4	6.4	0.039888	0.09153	0.0308755	0.0318913	0.0290235	0.802099	0.112158	0.0839141	0.0814587	0.00101572	-0.0282439	#N/A	#N/A	#N/A	#N/A
AP003068.23	ENSG00000254614	570	199	9	8	2	13.9	13.15	0.49619	0	0.513021	0.514035	0.515403	0.802099	0.294403	0.294839	0.298082	0.0010144	0.000435834	0.482829	0.483568	0.594877	0.594528
CISD3	ENSG00000230055	1058	228	9	9	5	9.4	12.05	0	0	0.09806	0.09907	0.0925633	0.802099	0.0260806	0.0199486	0.0129418	0.00100997	-0.00613193	#N/A	#N/A	#N/A	#N/A
GGCX	ENSG00000115486	1408	252	5	3	2	2.2	2.55	0.096412	0.0006226	0.0210524	0.0220608	0.0249842	0.802099	0.029735	0.0272844	0.0366827	0.00100837	-0.00245053	#N/A	#N/A	#N/A	#N/A
KCNJ15	ENSG00000157551	1468	163	6	5	1	4.2	4.95	0.010117	0.3508	0.0506452	0.0516526	0.0568506	0.802099	0.00134283	0.000317363	0.000805679	0.00100738	-0.00102547	0.0979165	0.10789	0.206497	0.185709
SNAPC5	ENSG00000174446	1448	242	1	0	2	0.8	2	0.064385	0.01258	0	0.00100148	0.00287792	0.802099	6.05e-05	0.00231901	0.0057741	0.00100148	0.00225854	3.01e-32	0.0466142	3.52e-33	0.000325816
PPM1N	ENSG00000213889	1774	366	1	2	0	1.55	1.6	0.048708	0.03455	0.00507201	0.00604878	0.00468351	0.802099	0.136523	0.136523	0.136523	0.000976765	-1.11e-16	#N/A	#N/A	#N/A	#N/A
C21orf67	ENSG00000183250	1957	122	4	5	0	2.8	2.4	0.020892	0.2343	0.0147641	0.0157288	0.0110682	0.802099	0.000460113	0.000870933	0.000241764	0.000964687	0.000410821	#N/A	#N/A	#N/A	#N/A
AP3S1	ENSG00000177879	1544	127	4	2	2	3	4.45	0.072864	0.01704	0.0347816	0.0357372	0.0385724	0.802099	0.0390403	0.0215582	0.0150175	0.000955617	-0.0174821	0.00576159	0.00443006	0.0384811	0.0431749
C10orf25	ENSG00000165511	1605	88	8	9	0	10.6	9.65	0.196195	2.67e-05	0.0338941	0.0348451	0.0388172	0.802099	0.0741069	0.0738859	0.0716777	0.000950966	-0.000220957	#N/A	#N/A	#N/A	#N/A
GUF1	ENSG00000151806	2053	120	8	7	2	5.55	6.4	0.11745	8.57e-06	0.0614318	0.0623761	0.0753695	0.802099	0.016685	0.0121468	0.0624523	0.000944279	-0.00453819	#N/A	#N/A	#N/A	#N/A
MRPS34	ENSG00000074071	1633	201	6	5	0	4.6	4.3	0.058595	0.0001517	0.00802341	0.00896629	0.00633401	0.802099	0.0283698	0.0283698	0.0263885	0.000942873	5e-16	#N/A	#N/A	#N/A	#N/A
CCL20	ENSG00000115009	2353	238	2	2	1	2.75	3.05	0.03608	0.1288	0	0.000941438	0	0.802099	0.0256771	0.100982	0.0614551	0.000941438	0.0753049	#N/A	#N/A	#N/A	#N/A
ENTPD2	ENSG00000054179	1108	148	6	4	1	5.7	5.2	0.230293	4.99e-09	0.331764	0.332701	0.329064	0.802099	0.055476	0.0531384	0.0531471	0.00093684	-0.00233764	0.118066	0.121438	0.00926791	0.0103297
ZNF879	ENSG00000234284	2238	203	7	6	1	7.1	5.55	0.227385	1.54e-10	0.182042	0.182974	0.183694	0.802099	0.0269708	0.0371179	0.00477382	0.00093217	0.0101471	0.258388	0.358702	0.067935	0.148945
LIG3	ENSG00000005156	1363	153	4	4	0	4.15	4	0.278261	0	0.238976	0.239896	0.235859	0.802099	0.0204976	0.0209845	0.0204976	0.00092038	0.000486842	#N/A	#N/A	#N/A	#N/A
ILDR2	ENSG00000143195	1452	161	18	14	3	15.45	15	0.083236	2.48e-06	0.0509835	0.0518861	0.0507128	0.802099	0.0901245	0.0682344	0.07854	0.000902597	-0.0218901	0.146856	0.152983	0.0725881	0.107212
GAA	ENSG00000171298	1782	207	5	4	1	5.05	5	0.305534	2.23e-11	0.198372	0.199267	0.197968	0.802099	0.0352425	0.0455597	0.0471046	0.0008946	0.0103172	#N/A	#N/A	#N/A	#N/A
CHRAC1	ENSG00000104472	856	197	3	3	1	5.75	4.45	0.135948	0.0008802	0.0748408	0.0757349	0.0742774	0.802099	0.0740563	0.0742412	0.0445464	0.00089404	0.000184886	#N/A	#N/A	#N/A	#N/A
CD53	ENSG00000143119	1845	138	1	2	2	8.1	4.3	0.031238	0.1866	0	0.000889895	0.00181148	0.802099	0.0238497	0.0235979	0.00833809	0.000889895	-0.000251878	6.07e-33	0.0180557	2.51e-34	0.0186062
ARHGAP25	ENSG00000163219	1419	175	10	6	0	12.2	12.7	0.235373	1.98e-05	0.122294	0.12317	0.114853	0.802099	0.0135748	0.00818041	0.0125381	0.000875624	-0.00539435	#N/A	#N/A	#N/A	#N/A
SRXN1	ENSG00000172070	1839	220	24	13	2	25.55	23.35	0	0	0.444833	0.445706	0.443666	0.802099	0.111578	0.061342	0.140463	0.00087313	-0.0502363	#N/A	#N/A	#N/A	#N/A
ZNF257	ENSG00000197134	1779	143	5	4	0	10.05	8.25	0.177009	4.9e-14	0.124437	0.125309	0.12081	0.802099	0.0400958	0.0387699	0.039998	0.00087245	-0.0013259	#N/A	#N/A	#N/A	#N/A
KLF10	ENSG00000155090	1731	256	14	7	3	10.95	11.55	0.252488	2.48e-08	0.0405366	0.0414035	0.0495762	0.802099	0.0400285	0.0178087	0.00543296	0.000866867	-0.0222197	0.017989	0.0287464	0.024239	0.00151903
CCDC163P	ENSG00000236624	1459	261	15	8	8	9.6	15.2	0	0	0.364108	0.364971	0.358105	0.802099	0.108683	0.138782	0.154727	0.00086349	0.030099	#N/A	#N/A	#N/A	#N/A
AIM1	ENSG00000112297	2055	290	11	14	3	9.6	15.45	0.574007	0	0.466585	0.467441	0.468028	0.802099	0.145307	0.148877	0.147114	0.00085592	0.00357058	0.41407	0.418323	0.765496	0.757025
SERPINB2	ENSG00000197632	1460	156	5	3	0	4.7	5.3	0.068426	0.001613	0.00556027	0.00641556	0.00549609	0.802099	0.015843	0.00328265	0.0129008	0.000855284	-0.0125604	#N/A	#N/A	#N/A	#N/A
LRWD1	ENSG00000161036	1004	152	8	8	0	7.8	8	0.191466	1.27e-09	0.084679	0.0855311	0.0772255	0.802099	0.0113143	0.011304	0.0113024	0.000852175	-1.03e-05	#N/A	#N/A	#N/A	#N/A
FAM96A	ENSG00000166797	710	249	1	0	1	0.8	1	0.047771	0.009065	0	0.000841599	0.00386452	0.802099	0.0529786	0.0324404	0.040923	0.000841599	-0.0205381	#N/A	#N/A	#N/A	#N/A
PTBP2	ENSG00000117569	898	165	8	7	0	8.15	7.45	0.072624	0.0004908	0.00610461	0.00693214	0.00842391	0.802099	2.38e-05	2.63e-05	0.000503	0.000827536	2.47e-06	#N/A	#N/A	#N/A	#N/A
ZNF214	ENSG00000149050	2091	127	19	12	1	14.6	14.55	0.279892	6.03e-08	0.19579	0.196612	0.196124	0.802099	0.0598487	0.0586747	0.0588879	0.00082154	-0.00117397	#N/A	#N/A	#N/A	#N/A
YWHAH	ENSG00000128245	1896	281	2	3	3	9.1	9.7	0.172261	2.29e-05	0.08456	0.0853529	0.0943984	0.802099	0.0604038	0.0647069	0.0272997	0.000792885	0.00430311	0.0601536	0.0513803	0.20488	0.122887
MPHOSPH6	ENSG00000135698	1732	170	3	3	0	3.15	3.65	0.158549	1.76e-05	0.0466872	0.0474781	0.0449412	0.802099	0.0204532	0.0199201	0.0199201	0.00079088	-0.000533167	#N/A	#N/A	#N/A	#N/A
RG9MTD3	ENSG00000165275	1586	187	5	7	0	4.95	4.45	0.075479	0.0003698	0.0136026	0.014376	0.00993447	0.802099	0.0350601	0.0367971	0.0383202	0.00077343	0.00173699	#N/A	#N/A	#N/A	#N/A
NUDT13	ENSG00000166321	99	235	10	2	5	6.9	10.45	0.075502	6.21e-08	0.0306432	0.0314155	0.0281239	0.802099	0.141624	0.203939	0.125535	0.000772251	0.0623151	0.0300256	0.103458	0.234207	0.514933
MED7	ENSG00000155868	1373	225	5	5	0	5.1	4.7	0.060032	0.0178	0.00885216	0.00962309	0.00596641	0.802099	0.0118569	0.0118569	0.0117783	0.000770925	0	#N/A	#N/A	#N/A	#N/A
ECH1	ENSG00000104823	1602	318	4	2	2	3.7	4.2	0.171001	1.17e-10	0.173818	0.174581	0.167712	0.802099	0.01011	0.0406795	0.0763835	0.00076212	0.0305696	0.0204857	0.221261	0.000379447	0.165423
COL11A2	ENSG00000204248	3898	267	5	3	0	2.95	2.7	0.07203	0.03899	0.00393253	0.00469024	0.00651	0.802099	0.12807	0.129749	0.129223	0.000757708	0.00167841	#N/A	#N/A	#N/A	#N/A
UGT3A2	ENSG00000168671	1205	146	20	5	3	16.8	13.15	0.207035	6.65e-09	0.0909229	0.0916753	0.0873387	0.802099	0.0429896	0.121662	0.0059018	0.000752394	0.0786724	#N/A	#N/A	#N/A	#N/A
ESPNL	ENSG00000144488	1802	183	5	5	1	5.05	6.6	0.094219	4.77e-05	0.0278618	0.0286131	0.0365984	0.802099	0.00255892	0.000849579	0.00065795	0.000751325	-0.00170934	0.0475568	0.0679153	0.0586238	0.0490452
AP3D1	ENSG00000065000	2033	333	11	7	0	14.2	16.45	0.270837	3.68e-11	0.112711	0.113456	0.113955	0.802099	0.0238586	0.0252778	0.0252995	0.00074486	0.00141918	#N/A	#N/A	#N/A	#N/A
ZNF577	ENSG00000161551	1951	214	6	5	0	6.6	4.9	0.081999	0.001154	0.0214621	0.0222044	0.0193319	0.802099	0.00520653	0.00519875	0.00499141	0.000742247	-7.78e-06	#N/A	#N/A	#N/A	#N/A
C17orf97	ENSG00000187624	1289	158	13	12	2	15.9	15.15	0.672897	0	0.560594	0.561336	0.562229	0.802099	0.129633	0.129294	0.126116	0.00074174	-0.000338733	#N/A	#N/A	#N/A	#N/A
LRRC8C	ENSG00000171488	1267	135	10	12	2	11.05	10.7	0.166347	1.44e-12	0.213151	0.213891	0.210492	0.802099	2.25e-05	0.000140466	1.59e-06	0.00074026	0.000117922	0.0797591	0.0825869	0.0207722	0.0257645
MYL2	ENSG00000111245	437	210	4	2	0	3.7	2.6	0.072615	2.76e-05	0.0164782	0.0172088	0.0195906	0.802099	0.0178072	0.016122	0.016653	0.000730643	-0.00168513	#N/A	#N/A	#N/A	#N/A
ZFP14	ENSG00000142065	1372	263	13	11	5	11.55	12.3	0.095804	0.0002422	0.0165125	0.0172246	0.0187678	0.802099	0.02373	0.0521236	0.0171575	0.00071213	0.0283936	#N/A	#N/A	#N/A	#N/A
RTN2	ENSG00000125744	1760	365	9	4	8	8.75	11.65	0.086811	0.006963	0.0187287	0.0194154	0.0190453	0.802099	0.00261437	0.00195008	0.00601884	0.000686703	-0.000664295	7.37e-05	0.00610967	0.0038801	3.59e-05
NICN1	ENSG00000145029	614	215	3	0	1	4.65	1.6	0.021059	0.007717	0	0.000683427	0.0014815	0.802099	0.0138311	0.023988	0.023988	0.000683427	0.0101569	0.00407888	0.00123416	1.55e-05	0.00764727
ABCD2	ENSG00000173208	1033	135	10	3	1	7.3	5.45	0.072306	1.45e-05	0.0503516	0.051019	0.0613982	0.802099	0.0102497	0.00318532	0.000147361	0.00066745	-0.0070644	#N/A	#N/A	#N/A	#N/A
GPRIN1	ENSG00000169258	1247	191	11	7	3	10.2	10	0.064008	0.01096	0.0132809	0.013944	0.0185764	0.802099	8.36e-05	5.66e-06	0.00239967	0.00066312	-7.8e-05	0.114727	0.108158	0.00393162	1.41e-05
AXIN2	ENSG00000168646	855	247	3	3	1	3	3.8	0.476764	0.0003593	0.432415	0.433054	0.431108	0.802099	0.360158	0.359109	0.350498	0.0006386	-0.0010486	0.174073	0.286594	0.00199649	0.0101216
BATF3	ENSG00000123685	880	227	11	10	0	13.25	12.8	0.102323	2.27e-05	0.122436	0.123069	0.116896	0.802099	0.186566	0.18162	0.140308	0.00063322	-0.00494632	#N/A	#N/A	#N/A	#N/A
CLLU1OS	ENSG00000205057	1520	185	14	7	1	9.5	8.85	0.578503	0	0.620132	0.620765	0.618451	0.802099	0.397685	0.408575	0.405798	0.00063293	0.01089	#N/A	#N/A	#N/A	#N/A
PIWIL4	ENSG00000134627	1599	126	9	14	1	11.75	11.75	0.146282	7.64e-06	0.0248527	0.0254848	0.0222743	0.802099	0.021459	0.0217936	0.0192395	0.000632078	0.000334572	#N/A	#N/A	#N/A	#N/A
TMEM123	ENSG00000152558	1992	196	3	3	0	2.15	3	0.2512	4.61e-08	0.122444	0.123064	0.13241	0.802099	0.0236062	0.0231295	0.0234516	0.00062003	-0.000476709	#N/A	#N/A	#N/A	#N/A
GALNT14	ENSG00000158089	1759	166	4	4	1	9.1	8.2	0.535277	9.71e-12	0.358972	0.359592	0.354451	0.802099	0.451391	0.449291	0.451586	0.0006198	-0.00210003	0.281633	0.282963	0.0253973	0.0280205
C9orf139	ENSG00000180539	1108	146	4	5	1	5.5	5.15	0.194398	2.15e-08	0.179582	0.180195	0.178846	0.802099	0.127808	0.128097	0.127791	0.00061369	0.000288283	#N/A	#N/A	#N/A	#N/A
RAB20	ENSG00000139832	2300	129	21	20	0	20.05	18.55	0.28783	1.14e-09	0.282578	0.283155	0.287699	0.802099	0.0366839	0.0365872	0.0343343	0.00057745	-9.67e-05	#N/A	#N/A	#N/A	#N/A
C12orf5	ENSG00000078237	1468	191	4	4	1	5	4.3	0.141411	0.001242	0.0756861	0.0762632	0.080204	0.802099	0.000322752	0.00771791	0.0111798	0.000577154	0.00739515	#N/A	#N/A	#N/A	#N/A
CDO1	ENSG00000129596	1481	116	12	12	2	11.05	11.35	0.093961	1.06e-05	0.0427869	0.0433631	0.031185	0.802099	0.0271625	0.0285862	0.0252763	0.000576227	0.00142376	0.00492158	0.0157727	0.0680377	0.0856329
NT5C3	ENSG00000122643	2134	146	6	6	1	7	6.7	0.046703	0.01319	0	0.000573205	0.000372926	0.802099	0.00258163	0.0268022	0.0263032	0.000573205	0.0242206	0.0175855	0.0228482	0.000519138	0.0331561
MAG	ENSG00000105695	1864	249	9	5	1	7.7	7.8	0.124336	0.0001773	0.058567	0.0591389	0.0625364	0.802099	0.002254	0.00356069	0.00744538	0.000571935	0.00130669	0.148644	0.155377	0.0164706	0.0046429
ACYP1	ENSG00000119640	789	215	6	1	3	6.65	5.65	0.04836	0.001053	0.0065033	0.00707261	0.0215151	0.802099	9.16e-05	0.00533257	0.0383034	0.000569301	0.00524093	0.00646897	1.04e-05	0.0275923	0.00508948
PCP2	ENSG00000174788	2102	400	1	1	1	3.4	3.85	-0.006908	0.4077	7.02e-05	0.000635963	0	0.802099	0.053313	0.0377658	0.00978662	0.000565766	-0.0155472	#N/A	#N/A	#N/A	#N/A
RHOV	ENSG00000104140	934	280	9	6	3	7.9	8.15	0.063072	0.00294	0.0559995	0.0565637	0.052938	0.802099	0.0432469	2.36e-06	0.0252	0.000564236	-0.0432446	0.00127625	0.0146603	0.0131987	0.0201026
NEK3	ENSG00000136098	540	111	7	9	3	7.15	11.2	0.082628	1.34e-07	0.00262875	0.00319257	0.010937	0.802099	0.00247121	0.00366289	0.00256599	0.000563825	0.00119168	0.00987642	0.0148239	0.0732358	0.0822755
SMARCAL1	ENSG00000138375	1455	176	3	1	0	2	1.45	0.110109	0.0004838	0.0226616	0.0232159	0.022012	0.802099	0.0138212	0.011743	0.0140652	0.000554263	-0.00207821	#N/A	#N/A	#N/A	#N/A
BAMBI	ENSG00000095739	2230	267	13	13	3	14.05	16.1	0.202352	1.07e-08	0.0670873	0.0676113	0.0712254	0.802099	0.133745	0.126516	0.134691	0.00052399	-0.00722949	0.11002	0.107002	0.185797	0.185738
TBX6	ENSG00000149922	522	174	17	6	6	12.75	11.75	0.347717	0	0.257526	0.258047	0.261356	0.802099	0.290656	0.291809	0.272431	0.00052169	0.00115316	0.333099	0.296987	0.00777161	0.00277116
PLCH2	ENSG00000149527	1093	89	3	2	0	2.4	2.2	-0.003696	0.4426	0.00654364	0.00705649	0.00229455	0.802099	0.0577399	0.0590943	0.0605725	0.000512849	0.00135444	#N/A	#N/A	#N/A	#N/A
LIG4	ENSG00000174405	1840	155	5	5	0	4	4.05	0.250521	3.19e-10	0.195559	0.196063	0.190029	0.802099	0.00852167	0.0103725	0.00852165	0.00050349	0.00185079	#N/A	#N/A	#N/A	#N/A
LIN7C	ENSG00000148943	1070	139	26	12	9	22.15	18.2	0.154357	1.61e-09	0.0807794	0.0812665	0.076076	0.802099	0.000450249	0.00169393	0.00178213	0.00048712	0.00124368	0.000922194	0.0131206	0.00868153	0.0187098
GPR65	ENSG00000140030	1553	144	9	5	2	8.8	9	0.22008	2.22e-15	0.123534	0.124017	0.122177	0.802099	0.0426198	0.0402205	0.034391	0.00048362	-0.00239923	0.168911	0.166466	0.0272399	0.0226767
SPATA16	ENSG00000144962	1756	194	11	7	0	15.25	10.05	0	0	0.129063	0.129536	0.124861	0.802099	0.232072	0.239772	0.263544	0.00047285	0.00769985	#N/A	#N/A	#N/A	#N/A
INHBA	ENSG00000122641	881	139	2	2	2	7.25	5.9	0.073657	0.001568	0	0.000454566	0	0.802099	0.000173918	0.00354176	0.0114428	0.000454566	0.00336784	9.39e-33	0.0102202	0	0.0781631
SPP1	ENSG00000118785	1546	183	6	6	2	9.85	9.5	0.124727	0.0001784	0	0.000445488	0.00957846	0.802099	0.0229837	0.0315914	0.0550407	0.000445488	0.0086077	0.00144091	0.00608695	0.0553902	0.0365507
HAAO	ENSG00000162882	1359	220	9	3	3	8.1	6.4	0.087279	5.3e-05	0.050375	0.050802	0.0487121	0.802099	0.000128863	0.00156296	0.0186019	0.00042696	0.0014341	0.0341093	0.066096	0.0326979	0.0385186
COQ3	ENSG00000132423	1688	169	13	6	3	9.75	9.65	0.11721	1.8e-05	0.00638635	0.00681222	0	0.802099	0.0412005	0.0202541	0.0390171	0.00042587	-0.0209464	0.0279446	0.0680616	0.0191013	0.000234627
CARS2	ENSG00000134905	2371	131	5	3	1	3.6	3.65	0.085368	0.006781	0.0126249	0.01305	0.0131781	0.802099	0.00731616	8.05e-05	0.000531	0.000425053	-0.0072357	0.104367	0.0931469	0.115674	0.15963
FTO	ENSG00000140718	1923	242	3	6	4	7.1	10.1	0.054864	0.0224	0.0120688	0.0124905	0.0130097	0.802099	0.00524435	0.00137219	0.00530881	0.000421689	-0.00387216	0.137649	0.115998	0.0352774	0.0200826
RNF180	ENSG00000164197	1085	120	4	7	3	4.05	6.75	0.046057	0.02054	0.0354474	0.035865	0.0406851	0.802099	0.0337911	0.0194912	0.0277358	0.000417558	-0.0142999	#N/A	#N/A	#N/A	#N/A
USP53	ENSG00000145390	2925	147	9	6	2	10.2	7.15	0.060423	0.001342	0.0309465	0.0313286	0.0353126	0.802099	0.0287468	0.0308173	0.0355503	0.00038204	0.00207051	#N/A	#N/A	#N/A	#N/A
FDFT1	ENSG00000079459	1102	111	6	3	1	7	5.85	0.103523	0.001916	0.00252076	0.00289546	0	0.802099	2.61e-05	0.000238799	0.000237185	0.000374702	0.00021267	#N/A	#N/A	#N/A	#N/A
CD93	ENSG00000125810	1195	115	4	3	1	2	2.95	0.049339	0.06845	0.0591375	0.0595058	0.0642275	0.802099	0.00743949	0.00633977	0.00577359	0.000368282	-0.00109972	#N/A	#N/A	#N/A	#N/A
RIPK2	ENSG00000104312	866	115	7	3	2	7.25	6.7	0.12499	0.0007616	0	0.000330391	0.000602067	0.802099	0.138953	0.0727944	0.0627039	0.000330391	-0.0661586	0.0399549	0.0357304	0.22178	0.300883
ZNF567	ENSG00000189042	1228	258	6	4	3	8.85	8.45	0.145084	1.83e-15	0.157682	0.158005	0.151957	0.802099	0.0395074	0.0227481	0.0236077	0.00032293	-0.0167594	#N/A	#N/A	#N/A	#N/A
OR7D2	ENSG00000188000	1875	296	4	2	1	2.2	3.1	0.354538	2.75e-09	0.409801	0.410108	0.410322	0.802099	0.423536	0.423788	0.423641	0.00030656	0.000252236	0.283498	0.286162	0.609212	0.60934
RP11-454H13.5	ENSG00000256628	1698	159	10	11	4	10.05	11.5	0.038052	0.02298	0.00711651	0.00740891	0.00596252	0.802099	0.0100947	0.0127236	0.0110556	0.000292401	0.00262884	0.000608622	4.34e-06	0.0316136	0.079142
NUDT15	ENSG00000136159	1083	161	9	5	3	9.75	10	0.170755	7.47e-08	0.00109006	0.0013794	0.00242295	0.802099	0.0216355	0.00902821	0.00162892	0.000289339	-0.0126073	0.0218476	0.0554938	0.0971784	0.0125199
WDR17	ENSG00000150627	1973	197	19	12	1	17.6	17.05	0.133635	6.84e-05	0.0834977	0.0837865	0.092313	0.802099	0.0411904	0.0433413	0.0431737	0.000288824	0.00215089	0.105003	0.105661	0.0191015	0.0226607
AL591845.1	ENSG00000116883	779	179	2	1	3	2.75	4.1	0.049976	0.02584	0.0150471	0.0153258	0.0139485	0.802099	6.89e-05	0.0145216	0.00241177	0.000278697	0.0144527	8.51e-33	0.340788	0	0.0011344
HSP90B1	ENSG00000166598	1765	243	2	2	0	4.05	2	0.157547	1.18e-06	0.00884919	0.00909674	0.0128574	0.802099	0.000631926	0.00098419	0.00108526	0.00024756	0.000352264	#N/A	#N/A	#N/A	#N/A
ITIH5	ENSG00000123243	2055	274	8	9	3	7.5	10.1	0.21966	1.42e-07	0.135293	0.135535	0.133179	0.802099	0.0569046	0.0564966	0.0584691	0.00024159	-0.000408042	0.0385175	0.0349455	0.0498736	0.0245584
ZNF501	ENSG00000186446	891	165	4	2	1	3.8	3.95	0.118796	2.67e-05	0.0367053	0.03694	0.0322789	0.802099	0.00390258	0.00554569	0.00546683	0.000234712	0.00164311	0.0740763	0.0922227	0.0481672	0.00611334
ZNF470	ENSG00000197016	1467	229	4	5	0	8.05	7.15	0.316151	0	0.261558	0.261791	0.259335	0.802099	0.0092891	0.00952793	0.0106451	0.00023266	0.000238834	#N/A	#N/A	#N/A	#N/A
ZNF606	ENSG00000166704	1699	255	3	2	3	3	3.45	0.068203	0.00369	0.00674966	0.00698134	0.00395827	0.802099	0.00597793	0.00454176	0.0320511	0.000231679	-0.00143617	0.0586814	0.0257273	0.0656424	0.0405389
CCL22	ENSG00000102962	1664	264	7	5	1	6	3.85	0.077628	0.006777	0.00961299	0.0098266	0.0127567	0.802099	4.64e-05	0.000103929	5.18e-05	0.000213611	5.76e-05	#N/A	#N/A	#N/A	#N/A
ESRRB	ENSG00000119715	2052	262	5	4	0	4.7	3.75	0.053716	0.06811	0	0.000206325	0.000434549	0.802099	0.00720915	0.00766306	0.00826456	0.000206325	0.000453913	#N/A	#N/A	#N/A	#N/A
PSMD4	ENSG00000159352	773	264	7	4	2	6.05	6.05	0.086172	8.45e-05	0.0490267	0.0492299	0.0530894	0.802099	0.013908	0.0142878	0.0174374	0.00020323	0.000379839	0.000842017	0.000111141	0.00743171	0.0230615
CD52	ENSG00000169442	1024	271	0	3	1	0.4	2.2	0.029738	0.0759	0	0.000202534	0.00141797	0.802099	5.59e-34	0.0963591	0.091443	0.000202534	0.0963591	1.27e-33	0.000431451	0	0.0874061
CXCR6	ENSG00000172215	1029	127	2	1	2	4.35	2.55	0.101056	1.6e-07	0	0.000185448	0	0.802099	0.00501178	0.00233246	0.00130849	0.000185448	-0.00267932	#N/A	#N/A	#N/A	#N/A
BCKDHA	ENSG00000248098	1160	209	8	6	0	5.7	4.95	0.25745	0.001148	0.151514	0.151695	0.151363	0.802099	0.0344421	0.0301759	0.0368753	0.00018028	-0.00426624	#N/A	#N/A	#N/A	#N/A
C11orf24	ENSG00000171067	1293	149	8	5	1	7.05	6.75	0.064233	0.01567	0	0.000172987	0	0.802099	0.0109105	0.0501271	0.00137872	0.000172987	0.0392166	0.0780891	0.0135989	0.00322201	1.61e-05
2026-03-02	ENSG00000099785	1888	377	6	3	1	10.1	6	0.140353	3.03e-05	0.0293719	0.0295367	0.0236123	0.802099	0.0423748	0.0561746	0.0597647	0.000164843	0.0137998	#N/A	#N/A	#N/A	#N/A
PAK4	ENSG00000130669	1899	303	4	4	1	4	5.1	0.130564	2.26e-05	0.0526542	0.0528066	0.0501471	0.802099	0.0838502	0.0864595	0.0809738	0.000152353	0.00260926	#N/A	#N/A	#N/A	#N/A
ZNF772	ENSG00000197128	1482	249	4	2	1	6.35	5.45	0.076509	5.52e-05	0.00101324	0.00115898	0.00424795	0.802099	0.0979713	0.117529	0.112854	0.000145736	0.0195579	#N/A	#N/A	#N/A	#N/A
SPNS2	ENSG00000183018	1648	277	3	2	3	2.15	3.5	-0.003773	0.4094	0.0039107	0.0040376	0.00564638	0.802099	0.0169997	0.0102376	0.0118866	0.000126902	-0.0067621	0.00493314	0.00336573	0.00509668	0.00200661
TSPAN3	ENSG00000140391	1104	164	2	2	0	2	1.85	0.122578	3.53e-09	0.110052	0.110175	0.110085	0.802099	0.054297	0.0551702	0.054488	0.00012209	0.0008732	#N/A	#N/A	#N/A	#N/A
TAF1B	ENSG00000115750	1934	209	2	2	0	5.5	4.85	0.17312	3.82e-07	0.100289	0.100408	0.103945	0.802099	0.127021	0.126497	0.125413	0.000118971	-0.000524271	#N/A	#N/A	#N/A	#N/A
SPI1	ENSG00000066336	530	251	0	0	2	0.5	1.7	0.004741	0.3384	0	9.37e-05	0	0.802099	2.72e-34	0.00642868	0.00474636	9.37e-05	0.00642868	#N/A	#N/A	#N/A	#N/A
XPA	ENSG00000136936	1384	170	3	1	1	2.3	2	-0.011377	0.2781	0	8.81e-05	0.00259174	0.802099	0.00151471	0.000822612	3.2e-06	8.81e-05	-0.000692101	0.00261678	0.00101352	0.154847	0.176528
INSC	ENSG00000188487	1462	118	3	2	1	3.45	3	0.088154	0.002165	0	7.07e-05	0	0.802099	3.37e-05	0.00242006	0.00935837	7.07e-05	0.00238635	#N/A	#N/A	#N/A	#N/A
CHPT1	ENSG00000111666	1333	253	8	4	2	6.8	8.8	0.474139	0	0.325993	0.326026	0.327727	0.802099	0.175112	0.167822	0.165924	3.3e-05	-0.00729009	0.352453	0.360829	0.101716	0.107621
SLMO1	ENSG00000141391	1437	248	7	7	1	7.75	8	0.17577	6.89e-05	0.0710832	0.0710853	0.0606524	0.802099	1.43e-05	0.000608639	0.000515183	2.06e-06	0.000594337	#N/A	#N/A	#N/A	#N/A
OR6S1	ENSG00000181803	1998	196	1	1	0	1.45	1	0.138677	0.005614	0.0236184	0.0236198	0.0206432	0.802099	0.0230134	0.0230134	0.0216469	1.45e-06	0	#N/A	#N/A	#N/A	#N/A
WARS	ENSG00000140105	880	174	9	11	2	6	5.55	0.12855	7.29e-08	0.0545957	0.0545936	0.0531727	0.802099	0.0387373	0.0395524	0.0407723	-2.06e-06	0.00081511	0.114519	0.120878	0.159345	0.199351
COL9A3	ENSG00000092758	1960	107	6	5	1	4.25	4.65	0.13172	0.01754	0.0992264	0.0992097	0.0929307	0.802099	0.0166098	0.0142661	0.016865	-1.67e-05	-0.0023437	0.0243779	0.0259537	0.125292	0.113033
NSG1	ENSG00000168824	2411	116	7	7	1	9.55	9.85	0.064582	0.08363	0.0572593	0.0572425	0.0543065	0.802099	0.022029	0.0215939	0.0215359	-1.68e-05	-0.000435088	#N/A	#N/A	#N/A	#N/A
GIMAP7	ENSG00000179144	1851	105	6	5	0	4.8	4.7	0.026426	0.1228	0.000740815	0.00072101	0.00485594	0.802099	0.000292838	0.000117009	0.000292838	-1.98e-05	-0.000175829	#N/A	#N/A	#N/A	#N/A
ARL4C	ENSG00000188042	1524	198	5	3	0	7.95	8.35	0.263835	1.22e-10	0.41488	0.41484	0.412056	0.802099	0.249817	0.250515	0.249973	-3.97e-05	0.00069776	#N/A	#N/A	#N/A	#N/A
SDCBP2	ENSG00000125775	1339	121	2	2	0	2.45	2.65	0.056794	0.08008	0.0770647	0.0770248	0.0760546	0.802099	0.035086	0.0350788	0.0350952	-3.99e-05	-7.16e-06	#N/A	#N/A	#N/A	#N/A
ACOT4	ENSG00000177465	1332	313	13	9	1	11.05	10.65	0.475436	0	0.363141	0.3631	0.358618	0.802099	0.026322	0.0230276	0.0240534	-4.02e-05	-0.00329439	0.207196	0.226769	0.085073	0.0830024
PELI1	ENSG00000197329	753	177	3	1	1	1.7	2.6	0.047799	0.01347	4.44e-05	0	0	0.802099	0.00175203	0.000959365	0.00101427	-4.44e-05	-0.000792662	0.00155781	0.00142593	0.049273	0.0339308
C17orf81	ENSG00000170291	1284	260	15	8	1	10.5	8.7	0.109639	0.0001089	0.00836803	0.00831978	0.00296038	0.802099	0.00382132	0.0515892	0.0110182	-4.83e-05	0.0477679	0.000921842	0.00579088	0.00200791	0.00347304
KIAA1530	ENSG00000163945	1234	120	11	9	1	10.85	10.6	0.114607	1.5e-05	0.0174268	0.0173763	0.00375144	0.802099	0.00198655	0.00708976	0.00893229	-5.05e-05	0.00510321	#N/A	#N/A	#N/A	#N/A
GLIPR1L2	ENSG00000180481	1532	159	6	7	1	6.7	7.5	0.09781	3.84e-08	0.125118	0.125062	0.127826	0.802099	0.0948853	0.0708674	0.0948838	-5.61e-05	-0.0240179	#N/A	#N/A	#N/A	#N/A
CLEC6A	ENSG00000205846	1533	154	6	1	1	3.5	2.05	0	0	0.0617543	0.0616933	0.0614368	0.802099	0.0580956	0.202582	0.00309034	-6.1e-05	0.144486	0.0575094	0.0515819	0.0188642	0.313937
C17orf70	ENSG00000185504	1406	171	2	3	0	2.6	1.9	0.072393	0.001528	0.0335967	0.0335347	0.0361808	0.802099	0.0263815	0.0278357	0.0263815	-6.2e-05	0.00145421	#N/A	#N/A	#N/A	#N/A
CIB2	ENSG00000136425	1615	184	2	2	0	3.3	2.75	0.223772	5.44e-08	0.196337	0.19627	0.196811	0.802099	0.166526	0.166526	0.166689	-6.69e-05	0	#N/A	#N/A	#N/A	#N/A
AC069257.9	ENSG00000163959	1675	247	3	2	0	3.25	6.5	0.245617	1e-08	0.0736867	0.0736124	0.0751295	0.802099	0.0472379	0.0475121	0.0477321	-7.44e-05	0.000274178	#N/A	#N/A	#N/A	#N/A
OR5K2	ENSG00000231861	1722	139	6	8	2	6.9	7.6	0.102323	0.004238	7.94e-05	0	0	0.802099	0.0311645	0.0408224	0.0354891	-7.94e-05	0.00965793	#N/A	#N/A	#N/A	#N/A
PRR18	ENSG00000176381	1750	131	18	14	3	13.8	13.8	0.149291	0.000457	0.0814949	0.0814148	0.0804605	0.802099	0.0345431	0.0356073	0.0351773	-8.02e-05	0.00106412	#N/A	#N/A	#N/A	#N/A
MICAL2	ENSG00000133816	1516	170	3	4	1	3.55	4.35	0.070098	0.05508	0.0162475	0.01616	0.0184264	0.802099	0.0253354	0.0201296	0.034808	-8.74e-05	-0.00520579	0.156531	0.169067	0.117147	0.118262
CCDC90A	ENSG00000050393	1255	193	14	9	3	12.35	9.75	0.309273	6.16e-09	0.0596649	0.0595754	0.0634874	0.802099	0.0307142	0.0487433	0.00190927	-8.95e-05	0.0180291	0.00232964	0.00282067	0.00131572	0.0260719
DOCK10	ENSG00000135905	1769	248	2	1	1	2	2.05	0.160313	1.42e-06	0.0309018	0.0308117	0.0267081	0.802099	0.00153732	0.00433795	0.00444919	-9.02e-05	0.00280063	0.114866	0.158633	0.189977	0.104864
SMG9	ENSG00000105771	1436	224	11	5	5	11.65	7.9	0.225505	2.58e-13	0.200482	0.200389	0.19458	0.802099	0.202787	0.191941	0.193574	-9.35e-05	-0.0108459	#N/A	#N/A	#N/A	#N/A
SHOX2	ENSG00000168779	1490	162	2	2	1	1.95	2.3	0.026898	0.09838	0.000107508	0	0	0.802099	0.00922418	0.00794426	0.00865228	-0.000107508	-0.00127992	#N/A	#N/A	#N/A	#N/A
FAM43A	ENSG00000185112	1907	197	5	6	0	5	5.1	0.093297	0.001002	0.0254529	0.0253333	0.0256962	0.802099	0.000219324	0.000898104	0.000898104	-0.000119597	0.00067878	#N/A	#N/A	#N/A	#N/A
ARFIP1	ENSG00000164144	1184	210	6	4	4	5.9	6.05	0.053169	0.0002428	0.0119309	0.0118054	0.0100514	0.802099	0.00836288	0.0105434	0.0124709	-0.000125512	0.00218056	0.234016	0.275412	0.0879387	0.0609099
FZD5	ENSG00000163251	1352	234	15	13	3	14	13.85	0.224515	1.8e-11	0.0851116	0.0849827	0.0805706	0.802099	0.0327599	0.0209327	0.0267691	-0.00012888	-0.0118272	0.0730987	0.0741065	0.000302037	0.000622644
IL6R	ENSG00000160712	1274	239	5	3	1	2.95	4.65	0.082076	0.00371	0.000142814	0	0	0.802099	0.0180215	0.0171494	0.0130605	-0.000142814	-0.000872012	#N/A	#N/A	#N/A	#N/A
FLYWCH1	ENSG00000059122	1231	190	1	1	0	3.05	2.65	0.123427	2.12e-05	0.0410686	0.0409221	0.0421629	0.802099	0.0375318	0.0375318	0.0388281	-0.000146582	0	#N/A	#N/A	#N/A	#N/A
TAF8	ENSG00000137413	1737	265	5	4	1	4.9	5.7	0.02247	0.3014	0.00182785	0.00167874	0	0.802099	0.024637	0.024127	0.00726178	-0.000149114	-0.000510058	#N/A	#N/A	#N/A	#N/A
FADD	ENSG00000168040	1542	177	5	5	0	4.4	4.2	0.074286	0.007607	0.0191725	0.0190207	0.0225846	0.802099	0.00818232	0.00811663	0.00814596	-0.000151846	-6.57e-05	#N/A	#N/A	#N/A	#N/A
UTS2R	ENSG00000181408	1189	200	5	8	3	6.3	7.15	0.092874	0.003704	0.000160336	0	0	0.802099	1.76e-06	0.00227198	7.26e-05	-0.000160336	0.00227022	#N/A	#N/A	#N/A	#N/A
C2orf43	ENSG00000118961	1385	170	7	7	2	5.25	7	0.268185	2.09e-09	0.0398661	0.0396997	0.0366093	0.802099	0.0143492	0.0305645	0.00609076	-0.000166409	0.0162153	0.414298	0.384678	0.10394	0.0936042
C15orf42	ENSG00000140534	1209	240	7	2	3	6.35	5.4	0.282112	0	0.25133	0.251159	0.252995	0.802099	0.0693388	0.0627467	0.0491911	-0.00017063	-0.00659205	0.0661109	0.0532204	0.0997585	0.0115319
SH3GL1	ENSG00000141985	1670	366	5	5	1	4.45	4.75	0.06207	0.003558	0.00175684	0.00157454	0.000491877	0.802099	0.0550139	0.0414714	0.0116657	-0.000182307	-0.0135425	0.0170541	0.0147025	0.102204	0.0328857
ALG8	ENSG00000159063	1727	218	8	6	1	7.65	10.2	0.130066	5.19e-07	0.0633083	0.0631184	0.0611371	0.802099	0.0193425	0.0195872	0.0185075	-0.00018989	0.000244747	#N/A	#N/A	#N/A	#N/A
MYBPC2	ENSG00000086967	1414	272	2	2	0	2.25	3.35	0.126035	5.64e-05	0.126327	0.126132	0.124054	0.802099	0.00448971	0.00447229	0.00385704	-0.0001943	-1.74e-05	#N/A	#N/A	#N/A	#N/A
CNKSR3	ENSG00000153721	1643	285	5	5	1	7.8	10.65	0.073004	0.008401	0.00301174	0.00280643	0	0.802099	0.00462786	0.00436678	0.00379146	-0.000205307	-0.000261076	0.0408062	0.0406356	0.0883709	0.0901152
NFATC4	ENSG00000100968	1153	131	2	2	1	2	3.4	0.058892	0.0414	0.0125054	0.0122973	0.0116079	0.802099	0.152701	0.126557	0.122063	-0.000208016	-0.0261436	#N/A	#N/A	#N/A	#N/A
MMP24	ENSG00000125966	1170	253	14	4	5	10.8	11.45	0.106283	0.001074	0.00800813	0.00779644	0.019181	0.802099	0.206687	0.253363	0.0473374	-0.000211693	0.0466764	2.46e-05	0.00216899	0.0554619	0.0317372
C9orf95	ENSG00000106733	1895	190	19	27	11	24.1	26.6	0.445164	0	0.393496	0.393281	0.384025	0.802099	0.0783856	0.0645229	0.0804438	-0.00021434	-0.0138627	0.546177	0.549813	0.456903	0.426564
C18orf56	ENSG00000176912	1988	231	9	6	2	8.2	7.3	0.164564	2.75e-08	0.048529	0.0483042	0.0514221	0.802099	0.0339498	0.0434535	0.0173089	-0.000224844	0.00950374	#N/A	#N/A	#N/A	#N/A
LGSN	ENSG00000146166	1312	145	7	4	2	7.9	9.8	0.139624	2.56e-13	0.141966	0.141733	0.138499	0.802099	0.0287924	0.0272477	0.0287299	-0.00023339	-0.00154473	0.114154	0.114378	0.0570722	0.0643678
LST1	ENSG00000204482	6809	245	14	12	4	15.85	16.5	0.155887	1.01e-06	0.0676768	0.0674334	0.0704721	0.802099	0.137327	0.138544	0.137966	-0.000243465	0.00121758	0.10464	0.110986	0.107578	0.10891
SMARCA4	ENSG00000127616	1450	356	7	5	0	6.75	4.75	0.116535	1.45e-07	0.0676595	0.0674122	0.0676182	0.802099	0.0497913	0.0454286	0.0522433	-0.000247305	-0.00436262	#N/A	#N/A	#N/A	#N/A
C17orf89	ENSG00000224877	2026	173	12	10	1	11.2	10.35	0.354365	3.73e-13	0.000247497	0	0	0.802099	0.0161058	0.0155306	0.0164818	-0.000247497	-0.000575131	#N/A	#N/A	#N/A	#N/A
SCOC	ENSG00000153130	1177	192	7	8	1	6.8	5.9	0	0	0.0608017	0.0605327	0.0527533	0.802099	0.017672	0.0186325	0.0323532	-0.000268977	0.000960514	#N/A	#N/A	#N/A	#N/A
ADCY9	ENSG00000162104	1323	274	2	2	1	8.2	13.3	0.033884	0.2211	0.000273846	0	0.000449213	0.802099	0.0346176	0.0342028	0.0190252	-0.000273846	-0.000414728	#N/A	#N/A	#N/A	#N/A
TM2D1	ENSG00000162604	1575	280	2	1	0	2.05	1.95	-0.005602	0.406	0.00235498	0.00207424	0	0.802099	0.00849144	0.00828148	0.00828148	-0.000280735	-0.000209961	#N/A	#N/A	#N/A	#N/A
C22orf34	ENSG00000188511	2761	211	5	7	2	8.85	8.05	0.111451	0.0005958	0.0123611	0.0120714	0.0134767	0.802099	0.0430543	0.0126722	0.0049877	-0.000289704	-0.0303821	0.000127422	0.0252594	0.000700825	0.152896
RP11-6L6.2	ENSG00000250673	1105	138	4	5	1	5.25	5	0	0	0.0316943	0.0314017	0.0344772	0.802099	0.0100123	0.013525	0.0145017	-0.000292554	0.00351263	#N/A	#N/A	#N/A	#N/A
ATG10	ENSG00000152348	1204	194	8	7	4	11.85	10.8	0.048775	0.001844	0.0474673	0.0471657	0.0458275	0.802099	0.00503251	0.00465433	0.00530387	-0.000301532	-0.000378175	0.604747	0.35152	0.134313	0.0932269
P2RY1	ENSG00000169860	1624	214	20	11	1	16.65	11.15	0.161331	3.88e-07	0.104762	0.104422	0.0948637	0.802099	0.0320639	0.0304143	0.0304289	-0.00034049	-0.00164961	#N/A	#N/A	#N/A	#N/A
DOK6	ENSG00000206052	1538	247	4	6	2	5.95	5.35	0.250664	3.36e-09	0.135166	0.134822	0.133593	0.802099	0.00982718	0.0183545	0.0101921	-0.00034471	0.00852731	#N/A	#N/A	#N/A	#N/A
SLC25A32	ENSG00000164933	1933	183	9	3	0	4.45	4.4	0.096225	2.58e-05	0.0738812	0.0735364	0.0787716	0.802099	0.00307305	0.00535301	0.00143204	-0.00034472	0.00227996	#N/A	#N/A	#N/A	#N/A
COLEC12	ENSG00000158270	1909	215	8	7	0	7.15	7.05	0.054226	0.02775	0.0124983	0.012134	0.00467627	0.802099	0.000139624	3.5e-05	0.00148388	-0.000364291	-0.000104581	#N/A	#N/A	#N/A	#N/A
NCF4	ENSG00000100365	1558	216	7	12	6	19.25	15.85	0.220179	6.81e-08	0.111181	0.110813	0.123073	0.802099	0.124881	0.135094	0.125321	-0.000367646	0.0102135	0.04641	0.0486553	0.216971	0.217111
B4GALNT3	ENSG00000139044	1803	241	9	8	2	10.25	13.55	0.571776	0	0.523179	0.522811	0.522483	0.802099	0.311104	0.314777	0.315036	-0.0003682	0.00367349	0.559685	0.556466	0.343602	0.352846
TMEM108	ENSG00000144868	2216	192	5	4	0	5.05	4.8	0.088286	0.001879	0.0140716	0.0136799	0.0089702	0.802099	0.00160652	0.00160371	0.00160917	-0.000391619	-2.81e-06	#N/A	#N/A	#N/A	#N/A
PGLYRP4	ENSG00000163218	1369	148	1	1	0	1.7	1.5	0.052649	0.002749	0.0148162	0.0144194	0.0181296	0.802099	0.00573331	0.00573331	0.00573331	-0.000396848	0	#N/A	#N/A	#N/A	#N/A
POGLUT1	ENSG00000163389	1673	196	12	9	2	8.2	7.8	0.550384	0	0.304356	0.303956	0.308308	0.802099	0.00114775	0.0063464	0.0023884	-0.00040017	0.00519865	0.406173	0.335471	0.0522047	0.166398
DEXI	ENSG00000182108	1756	237	4	3	0	5.2	4.3	0.096603	1.24e-05	0.0227969	0.0223795	0.0190572	0.802099	0.0325125	0.0332016	0.0325125	-0.000417353	0.000689083	#N/A	#N/A	#N/A	#N/A
IL1B	ENSG00000125538	1079	162	23	13	2	21.35	15.55	0.160198	3.68e-08	0.0627967	0.0623781	0.0686681	0.802099	0.104382	0.1002	0.0622497	-0.000418614	-0.00418196	0.043349	0.0680787	0.0521588	0.0619197
C16orf88	ENSG00000103550	1215	245	6	4	1	5.7	5.6	0.394422	0	0.462379	0.461953	0.451869	0.802099	0.104559	0.108193	0.101941	-0.00042611	0.00363309	0.316919	0.456427	0.14532	0.218847
B3GALTL	ENSG00000187676	1696	169	9	8	2	7.45	9.6	0.064451	0.009864	0.0467877	0.0463607	0.0472188	0.802099	0.0216928	0.0151918	0.0182227	-0.000426956	-0.00650101	0.0431601	0.0394431	1.01e-06	0.000125529
ZDHHC2	ENSG00000104219	1857	198	8	4	0	5.45	4.95	0.183738	0.0001511	0.0656306	0.0652032	0.0633389	0.802099	0.0218523	0.0221073	0.0126916	-0.000427355	0.000254944	#N/A	#N/A	#N/A	#N/A
OAF	ENSG00000184232	1236	124	8	5	1	8.9	7.2	0.213725	5.25e-05	0.0567231	0.056295	0.0547661	0.802099	0.0100435	0.0131503	0.0145482	-0.000428115	0.00310682	0.0468491	0.0460903	0.00542663	0.002793
ZNF580	ENSG00000213015	1998	263	3	3	0	3.35	3.85	0.093222	0.003924	0.000434058	0	0	0.802099	0.0127704	0.00824189	0.00147995	-0.000434058	-0.00452848	#N/A	#N/A	#N/A	#N/A
KCND2	ENSG00000184408	847	188	5	2	2	4.35	6.75	0.013792	0.2031	0.000443984	0	0	0.802099	0.00686206	0.0184996	0.0244925	-0.000443984	0.0116376	5.89e-05	0.00315169	0.00675315	0.0369274
IQSEC1	ENSG00000144711	1258	220	8	8	1	6.35	7.6	0.112521	0.002056	0.0134486	0.0130034	0.0224193	0.802099	0.0626996	0.0488103	0.0612594	-0.00044516	-0.0138893	0.0644812	0.0647464	0.000129438	0.000149372
SPTLC2	ENSG00000100596	2449	329	18	11	2	19.75	17.7	0.229515	2.98e-05	0.000452158	0	0	0.802099	0.0103388	0.00167615	0.00788045	-0.000452158	-0.00866266	#N/A	#N/A	#N/A	#N/A
TNFRSF14	ENSG00000157873	984	75	6	7	0	6.95	5.4	0.148252	3.24e-11	0.118882	0.118428	0.118925	0.802099	0.0010167	0.000962759	0.00113636	-0.000454329	-5.39e-05	#N/A	#N/A	#N/A	#N/A
AP000769.1	ENSG00000173727	717	212	7	4	1	8.65	7.35	0.051194	0.01185	0.000454886	0	0	0.802099	0.00129381	5.96e-05	0.0148	-0.000454886	-0.00123424	#N/A	#N/A	#N/A	#N/A
GABRB3	ENSG00000166206	1894	227	6	6	1	5.8	6.8	0	0	0.0612803	0.0608239	0.0575519	0.802099	0.0504912	0.0528726	0.0524908	-0.00045636	0.00238133	#N/A	#N/A	#N/A	#N/A
MZF1	ENSG00000099326	870	142	10	8	0	8.4	7.9	0.139859	9.8e-05	0.00800324	0.00754444	0.00561992	0.802099	0.0345682	0.0371595	0.0127685	-0.0004588	0.00259131	#N/A	#N/A	#N/A	#N/A
FAAH	ENSG00000117480	985	173	5	4	4	8.65	9.1	0.236678	1.21e-07	0.0251682	0.0247082	0.0296458	0.802099	0.00045684	0.00465934	0.000185427	-0.000460094	0.0042025	0.151042	0.195664	0.0489806	0.0171298
CABYR	ENSG00000154040	849	195	8	7	4	8.7	15.55	0.076785	0.001353	0.00046339	0	0	0.802099	0.00119258	0.000251742	0.000286	-0.00046339	-0.000940835	0.155008	0.143839	0.140357	0.110318
GCNT2	ENSG00000111846	1311	273	7	7	2	6.9	7.15	0.17316	6.38e-05	0.151625	0.15116	0.149893	0.802099	0.0307318	0.0408368	0.0473294	-0.00046471	0.010105	0.17597	0.166353	0.0214927	0.0443954
RP4-758J18.2	ENSG00000224870	786	151	6	8	1	6.3	6.85	0.03667	0.1165	0.04959	0.049118	0.041104	0.802099	0.00406804	3.39e-06	0.00202552	-0.000472026	-0.00406466	#N/A	#N/A	#N/A	#N/A
LRRC8D	ENSG00000171492	1133	121	5	5	1	4.55	6.7	0.028996	0.06717	0.000478604	0	0	0.802099	0.00946661	0.00954887	0.00831058	-0.000478604	8.23e-05	#N/A	#N/A	#N/A	#N/A
AHR	ENSG00000106546	1946	161	7	7	0	6	5.85	0.07344	0.0004089	0.00930986	0.00882678	0.00634177	0.802099	0.00103884	0.00103884	0.000695936	-0.00048308	0	#N/A	#N/A	#N/A	#N/A
POLA2	ENSG00000014138	737	212	5	5	2	5	6.7	0.131359	5.88e-12	0.150963	0.150479	0.145655	0.802099	0.0870767	0.105615	0.105157	-0.00048375	0.0185383	0.114363	0.105199	0.0266546	0.000284129
DDX20	ENSG00000064703	1494	136	4	3	2	2.15	3.55	0.121874	0.00111	0.000496102	0	0.00146112	0.802099	0.0052617	0.00257451	0.00547362	-0.000496102	-0.00268719	0.066443	0.0666234	0.01276	0.0129454
CHCHD2	ENSG00000106153	2142	172	8	8	1	10.95	10.85	0.213159	2.32e-12	0.0587075	0.0582029	0.0435342	0.802099	0.0321121	0.0282251	0.028596	-0.000504631	-0.00388707	#N/A	#N/A	#N/A	#N/A
RDH13	ENSG00000160439	2138	246	8	7	1	6.15	8.6	0.170288	0.0003904	0.110288	0.109773	0.111884	0.802099	0.039573	0.0350169	0.0348615	-0.00051514	-0.00455613	0.143341	0.132718	0.204087	0.193209
CEND1	ENSG00000184524	1430	142	5	5	2	4.95	6.9	0.118069	9.87e-07	0.108918	0.108402	0.109432	0.802099	0.000442185	0.000327576	0.000391848	-0.000515925	-0.000114609	0.113936	0.1114	0.0536516	0.052615
ATP2C2	ENSG00000064270	3153	297	9	5	0	8.3	7.65	0.16255	9.77e-06	0.00208465	0.00156705	0.000858844	0.802099	0.00873555	5.52e-05	0.000657786	-0.0005176	-0.00868038	#N/A	#N/A	#N/A	#N/A
VAPB	ENSG00000124164	1527	172	5	2	0	2.15	2.3	0.174373	1.03e-06	0.0653039	0.0647797	0.059753	0.802099	0.0307855	0.0307582	0.0307582	-0.00052423	-2.73e-05	#N/A	#N/A	#N/A	#N/A
LHFP	ENSG00000183722	1948	162	21	11	7	19	22.05	0.427884	2.49e-11	0.139055	0.138525	0.13563	0.802099	0.136954	0.174311	0.133086	-0.00053049	0.0373571	0.279776	0.276936	0.119159	0.129944
TRIM9	ENSG00000100505	1726	220	4	4	0	5.85	5.2	0.118059	1.42e-07	0.114558	0.114027	0.112001	0.802099	0.0219894	0.0219707	0.022301	-0.000530685	-1.87e-05	#N/A	#N/A	#N/A	#N/A
NDUFB9	ENSG00000147684	1738	187	3	5	0	5.15	4.55	0.136453	0.005531	0.0217943	0.0212617	0.0185872	0.802099	0.0209114	0.00955751	0.0264013	-0.000532538	-0.0113538	#N/A	#N/A	#N/A	#N/A
PTPN7	ENSG00000143851	1112	200	4	4	1	8.6	7.45	0.11064	0.0006896	0.0176845	0.0171484	0.0244846	0.802099	0.00643086	0.00540811	0.00735245	-0.000536143	-0.00102275	#N/A	#N/A	#N/A	#N/A
RNF112	ENSG00000128482	522	174	7	2	1	5.1	3.65	0.040434	0.03019	0.00390161	0.00335482	0.00213	0.802099	0.00194612	0.01368	0.0258586	-0.00054679	0.0117339	0.000823151	0.0419653	0.000319278	0.161848
FANCE	ENSG00000112039	1077	229	2	2	0	2.45	2.1	0.094297	0.006244	0.0270078	0.0264593	0.0254256	0.802099	0.0506337	0.0496684	0.0506023	-0.000548531	-0.000965267	#N/A	#N/A	#N/A	#N/A
XRCC6BP1	ENSG00000166896	1138	147	8	6	3	7.8	8.9	0.408176	0	0.288665	0.288113	0.287984	0.802099	0.0564918	0.0597594	0.0602327	-0.00055232	0.00326759	0.0444579	0.27648	0.0433937	0.0279375
C19orf40	ENSG00000131944	1832	297	7	7	2	9.35	8.75	0.219089	4.74e-09	0.0705829	0.0700284	0.0561434	0.802099	0.0934249	0.0460553	0.0807902	-0.00055459	-0.0473696	#N/A	#N/A	#N/A	#N/A
JAM2	ENSG00000154721	1081	199	8	7	2	7.85	7.9	0.093072	0.003643	0.010792	0.010234	0.00966412	0.802099	0.0164147	0.0331247	0.0352232	-0.000557983	0.01671	0.0726809	0.0914445	0.0228372	0.0612234
GS1-211B7.1	ENSG00000253457	1056	243	5	3	7	9.15	12.15	0.141484	4.8e-06	0.035319	0.0347493	0.0387771	0.802099	0.0189967	0.000174548	0.00607285	-0.000569653	-0.0188222	0.215754	0.237044	0.1158	0.0950697
ZNF497	ENSG00000174586	1202	184	6	4	3	5.7	7.65	0.138319	4.16e-05	0.0760667	0.0754937	0.0741953	0.802099	0.111512	0.0916572	0.0868013	-0.000573074	-0.0198547	3.81e-07	0.000254074	3.75e-05	0.0044327
TTC39C	ENSG00000168234	882	216	2	1	0	2.4	1.05	0.057495	0.02067	0.0128268	0.0122353	0.0116768	0.802099	0.00678146	0.00688144	0.00688144	-0.000591458	0.0001	#N/A	#N/A	#N/A	#N/A
SLC37A2	ENSG00000134955	1230	176	9	5	4	9.8	10.7	0.075374	0.002473	0.0703256	0.0697216	0.0671977	0.802099	0.135732	0.13004	0.144213	-0.00060398	-0.00569211	0.0994852	0.0786162	0.0464426	0.0607966
SFXN2	ENSG00000156398	1596	257	5	5	1	18.25	14.45	0.567916	0	0.24645	0.245843	0.225494	0.802099	0.137203	0.123025	0.114024	-0.00060714	-0.0141776	#N/A	#N/A	#N/A	#N/A
MRPS26	ENSG00000125901	1268	287	4	2	2	4	4.2	0.057447	0.006481	0.0401541	0.039546	0.0365543	0.802099	0.0124862	0.0146083	0.0153964	-0.000608055	0.00212206	6.18e-34	0.0177416	1.3e-32	0.008719
PSD4	ENSG00000125637	1226	118	8	6	1	8.15	5.95	0.347185	1.09e-08	0.0844077	0.0837867	0.0810365	0.802099	0.0522224	0.0559286	0.0596223	-0.000620945	0.00370612	#N/A	#N/A	#N/A	#N/A
POLE4	ENSG00000115350	1016	148	5	5	0	4.8	4.9	0.151613	5.97e-08	0.0836871	0.0830647	0.087561	0.802099	0.181092	0.181971	0.18283	-0.00062245	0.000878694	#N/A	#N/A	#N/A	#N/A
PRMT2	ENSG00000160310	1239	117	16	9	0	12.4	10.85	0.094074	0.001052	0.00252281	0.00189162	0.00357676	0.802099	0.000558156	0.00059315	0.00059315	-0.000631189	3.5e-05	#N/A	#N/A	#N/A	#N/A
MICU1	ENSG00000107745	493	296	2	1	7	4.35	7.1	0.04583	5.62e-07	0.0105088	0.00987598	0.00659758	0.802099	0.000573475	1.27e-05	0.0327328	-0.000632823	-0.00056073	0.158933	0.167732	0.019477	0.307338
FLCN	ENSG00000154803	1009	159	4	3	0	5.95	5	0.307052	0	0.222395	0.221752	0.2217	0.802099	0.121205	0.121234	0.12102	-0.00064332	2.91e-05	#N/A	#N/A	#N/A	#N/A
TSTD2	ENSG00000136925	1326	147	2	2	1	4.2	5.15	0.144827	5.2e-06	0.101446	0.100803	0.102926	0.802099	0.0988951	0.0993551	0.09527	-0.00064341	0.00046008	#N/A	#N/A	#N/A	#N/A
FAM53A	ENSG00000174137	1003	139	1	1	0	9.3	8	0.33138	0	0.332487	0.331823	0.332291	0.802099	0.38529	0.38529	0.38529	-0.00066423	1.11e-16	#N/A	#N/A	#N/A	#N/A
C21orf128	ENSG00000184385	2158	171	6	6	0	8.7	7.95	0.239898	3.68e-09	0.149168	0.148496	0.145933	0.802099	0.0893903	0.0904513	0.089423	-0.00067162	0.00106092	#N/A	#N/A	#N/A	#N/A
C10orf88	ENSG00000119965	1423	107	2	1	0	1.75	1.65	0.097418	9.58e-05	0.0136852	0.013008	0.00822867	0.802099	0.0220318	0.021737	0.0221046	-0.000677184	-0.000294754	#N/A	#N/A	#N/A	#N/A
PLEKHH3	ENSG00000068137	655	191	3	3	4	7.3	7.25	0.059117	0.01433	0.000689326	0	0.00762925	0.802099	0.000823573	0.000877632	0.0214397	-0.000689326	5.41e-05	#N/A	#N/A	#N/A	#N/A
PAQR8	ENSG00000170915	1522	149	19	13	2	27.05	24.05	0.29043	2.68e-13	0.145935	0.145242	0.163981	0.802099	0.123863	0.125362	0.139438	-0.00069219	0.00149826	#N/A	#N/A	#N/A	#N/A
FAM211A	ENSG00000181350	1091	154	7	9	5	8.7	13.15	0.365181	1.74e-13	0.180013	0.179318	0.18465	0.802099	0.00442433	0.00246646	0.00431558	-0.00069439	-0.00195788	0.0291254	0.0292463	0.124642	0.115705
HIGD2A	ENSG00000146066	1185	123	3	4	0	3.4	3.1	0.225123	0	0.175139	0.174444	0.176718	0.802099	0.0865028	0.0865021	0.0865021	-0.00069548	-7.08e-07	#N/A	#N/A	#N/A	#N/A
TLN2	ENSG00000171914	1841	260	2	2	1	2.55	2.65	0.040057	0.1612	0.0341145	0.0334072	0.0295572	0.802099	0.00543636	0.00518949	0.00565242	-0.00070723	-0.000246876	#N/A	#N/A	#N/A	#N/A
FAM69A	ENSG00000154511	933	229	3	2	2	4.6	3.45	0.187155	0.000104	0.00859672	0.00788065	0.00647049	0.802099	0.0159397	0.00319311	0.0168855	-0.000716069	-0.0127466	0.0176859	0.026681	0.00190399	0.0314622
FILIP1L	ENSG00000168386	1448	184	2	2	0	7.85	5	0.039972	0.0001124	0.00461358	0.0038886	0.00529088	0.802099	0.0447662	0.0447318	0.00677816	-0.000724985	-3.43e-05	#N/A	#N/A	#N/A	#N/A
FES	ENSG00000182511	1204	253	1	4	2	1.45	4.65	0.26132	1.03e-07	0.099525	0.0987879	0.098774	0.802099	0.172881	0.144768	0.139964	-0.00073711	-0.028113	0.059155	0.0826408	0.0600748	0.0866314
ARHGEF7	ENSG00000102606	1686	116	4	4	0	4.65	5.45	0.20773	1.67e-07	0.055174	0.0544353	0.0539923	0.802099	0.043817	0.043817	0.043817	-0.000738732	0	#N/A	#N/A	#N/A	#N/A
COMT	ENSG00000093010	1527	160	6	6	0	6.45	6.6	0.154315	0.0001078	0.0149393	0.014196	0.0129936	0.802099	0.103423	0.10226	0.107038	-0.000743229	-0.00116301	#N/A	#N/A	#N/A	#N/A
NMI	ENSG00000123609	1268	152	5	4	0	4.9	4.9	0.086255	6.37e-05	0.0175374	0.0167906	0.0148148	0.802099	0.0534919	0.0548112	0.0538544	-0.000746794	0.00131932	#N/A	#N/A	#N/A	#N/A
PEPD	ENSG00000124299	1877	300	11	12	5	11.85	15.15	0.246597	1.65e-11	0.163229	0.162481	0.165549	0.802099	0.0711462	0.0463942	0.0419815	-0.00074804	-0.024752	0.0939662	0.103191	0.210476	0.3498
KB-1980E6.3	ENSG00000253633	1666	254	12	15	1	18.3	16.75	0.361177	2.05e-14	0.22101	0.220262	0.216737	0.802099	0.106342	0.111791	0.111791	-0.00074844	0.00544882	#N/A	#N/A	#N/A	#N/A
BGLAP	ENSG00000242252	629	227	4	3	2	3.2	6.2	0.005027	0.3895	0.00237221	0.00162109	0.00394449	0.802099	0.00192211	0.00195707	0.000813083	-0.000751121	3.5e-05	#N/A	#N/A	#N/A	#N/A
TOMM34	ENSG00000025772	1232	176	5	1	0	4.75	4.3	0.06697	0.06369	0.276043	0.275288	0.277803	0.802099	0.296692	0.316789	0.293996	-0.0007554	0.020097	#N/A	#N/A	#N/A	#N/A
SPRYD4	ENSG00000176422	859	234	6	6	0	8.1	5.4	0.6305	0	0.495852	0.49509	0.489588	0.802099	0.00026616	0.000249703	0.00432	-0.00076117	-1.65e-05	#N/A	#N/A	#N/A	#N/A
AAED1	ENSG00000158122	559	150	6	5	3	5	7.05	0.118499	7.34e-14	0.11047	0.109702	0.107763	0.802099	0.038941	0.0314449	0.016654	-0.00076815	-0.00749607	0.168545	0.18395	0.0976566	0.0505214
UBE2O	ENSG00000175931	1335	292	8	4	4	7.45	8.15	0.133374	2.11e-05	0.0345582	0.0337675	0.040822	0.802099	0.142788	0.102754	0.100396	-0.000790671	-0.0400335	0.0384189	0.0772404	0.0398782	0.00426631
RFWD3	ENSG00000168411	1543	229	1	1	1	1.25	3.15	0.103203	0.0004524	0.00080047	0	0	0.802099	0.0078739	0.00796697	0.000847069	-0.00080047	9.31e-05	#N/A	#N/A	#N/A	#N/A
CTSB	ENSG00000164733	1098	104	2	2	0	2.75	2.45	0.100957	0.001006	0.055251	0.0544502	0.0545883	0.802099	0.10962	0.110341	0.111611	-0.000800818	0.000721144	#N/A	#N/A	#N/A	#N/A
PLD4	ENSG00000166428	741	128	6	6	2	6.15	8.7	0.027934	0.1123	0.0236332	0.0228246	0.0206985	0.802099	0.00497978	0.0106286	0.0117277	-0.000808604	0.0056488	#N/A	#N/A	#N/A	#N/A
B4GALT7	ENSG00000027847	886	153	5	7	1	5.9	6.1	0.096394	4.94e-07	0.0542829	0.0534564	0.0527136	0.802099	0.0305127	0.0194127	0.0730606	-0.000826544	-0.0110999	0	0.0785524	9.34e-34	0.0340243
DAPP1	ENSG00000070190	1262	116	3	4	2	4.2	5.85	0.09081	0.002523	0.000830657	0	0	0.802099	0.000279351	0.00492427	0.00430336	-0.000830657	0.00464492	0.017905	0.00985069	6.94e-34	0.00833959
ZDBF2	ENSG00000204186	1292	212	5	8	1	5.85	5.75	0.205803	2.11e-13	0.18944	0.188601	0.188538	0.802099	0.070696	0.0706362	0.0699193	-0.00083942	-5.97e-05	#N/A	#N/A	#N/A	#N/A
TSPAN33	ENSG00000158457	1458	234	17	12	8	22.95	33.35	0.05721	0.04099	0.000844144	0	0	0.802099	0.124937	0.0049096	0.159	-0.000844144	-0.120027	0.00300387	0.00237307	0.0489382	0.0435544
SEC61B	ENSG00000106803	1215	121	9	9	2	10.7	12.55	0.175077	0.001214	0.0168478	0.0160007	0.0246393	0.802099	0.00386517	0.00423991	0.000222227	-0.000847131	0.000374744	0.0602669	0.058067	0.168179	0.152525
KLRG2	ENSG00000188883	801	230	1	1	1	2.7	1.95	0	0	0.00085998	0	0	0.802099	0.00409395	0.00435275	0.00409394	-0.00085998	0.000258802	#N/A	#N/A	#N/A	#N/A
LIPG	ENSG00000101670	1636	183	2	1	0	2.2	2.5	0.043228	0.1522	0.0117918	0.0109262	0.0116542	0.802099	0.00102489	0.00104036	0.00104036	-0.000865566	1.55e-05	#N/A	#N/A	#N/A	#N/A
NLRP14	ENSG00000158077	2174	130	14	11	2	9.85	11	0.30908	8.27e-12	0.13487	0.133991	0.130131	0.802099	0.193363	0.11885	0.187564	-0.00087862	-0.0745127	#N/A	#N/A	#N/A	#N/A
SGOL2	ENSG00000163535	1151	164	2	2	0	2.45	2.45	0.064892	0.03797	0.000880311	0	0	0.802099	2.37e-06	1.59e-06	1.72e-07	-0.000880311	-7.71e-07	#N/A	#N/A	#N/A	#N/A
LRGUK	ENSG00000155530	1173	168	7	5	2	9.35	9.9	0.136952	1.57e-05	0.0637613	0.0628798	0.060654	0.802099	0.000163057	2.24e-05	2.54e-07	-0.00088151	-0.000140629	0.0728478	0.106351	0.0100808	0.0446663
PCOLCE	ENSG00000106333	1057	225	1	1	0	1.5	1	0	0	0.000893994	0	0	0.802099	2.35e-35	2.35e-35	0	-0.000893994	0	#N/A	#N/A	#N/A	#N/A
RIMBP2	ENSG00000060709	2937	200	12	18	3	16.55	18.35	0.183434	0.0004454	0.232081	0.23118	0.234606	0.802099	0.251667	0.231753	0.236724	-0.00090115	-0.0199137	0.0761586	0.0862663	0.0509418	0.0401496
ARRDC2	ENSG00000105643	1659	359	1	1	0	1.15	1.85	0.026194	0.2277	0.000903177	0	0	0.802099	0.00378473	0.00378473	0.00378473	-0.000903177	0	#N/A	#N/A	#N/A	#N/A
OS9	ENSG00000135506	901	194	6	5	1	5.65	6.2	0.046901	0.003269	0.000913093	0	0	0.802099	0.0101055	0.0121777	0.00233403	-0.000913093	0.00207222	#N/A	#N/A	#N/A	#N/A
SF3B5	ENSG00000169976	1110	169	1	1	0	5	3.55	0.024003	0.2941	0.0011482	0.000225813	0.00369105	0.802099	0.0387968	0.0387968	0.0262235	-0.000922388	0	#N/A	#N/A	#N/A	#N/A
ANO9	ENSG00000185101	1128	124	7	7	1	6.1	6.75	0.129512	5.01e-08	0.209872	0.208946	0.208649	0.802099	0.131051	0.128037	0.126805	-0.00092573	-0.00301368	#N/A	#N/A	#N/A	#N/A
PARD6B	ENSG00000124171	1529	211	7	6	4	5.45	9.05	0.079888	0.01413	0.0230418	0.022102	0.0267092	0.802099	0.0103882	0.00405027	0.0102452	-0.000939803	-0.0063379	0.113919	0.12021	7.16e-05	0.0197055
MRPL54	ENSG00000183617	1291	275	2	3	0	2	2.3	0.604206	0	0.616914	0.61597	0.614054	0.802099	0.479127	0.479127	0.481297	-0.00094397	6.1e-09	#N/A	#N/A	#N/A	#N/A
SGSM3	ENSG00000100359	794	268	3	3	1	3.5	3.4	-0.007922	0.2234	0.000991704	0	0	0.802099	0.007718	0.0167779	0.00491791	-0.000991704	0.00905991	0	0.00349179	0	0.00414893
ANKRD54	ENSG00000100124	1097	240	13	8	0	10.8	7.6	0.053392	0.01658	0.0676792	0.0666814	0.0725778	0.802099	0.0488516	0.0424171	0.0408172	-0.00099785	-0.00643451	#N/A	#N/A	#N/A	#N/A
PDGFA	ENSG00000197461	2367	145	26	23	3	19.25	17.65	0.04024	0.1004	0.0589823	0.0579829	0.0606901	0.802099	0.00683092	0.00769321	0.0147753	-0.00099938	0.000862295	0.0756429	0.0812062	0.000212651	0.00169899
GRK4	ENSG00000125388	1099	185	3	3	0	6	4.05	0.079605	4.3e-06	0.0552169	0.0542149	0.0478633	0.802099	0.105323	0.105724	0.104969	-0.00100193	0.00040116	#N/A	#N/A	#N/A	#N/A
C9orf3	ENSG00000148120	1688	229	4	4	1	4.65	5.05	0.087938	0.0002166	0.0159846	0.0149787	0.0160255	0.802099	0.0108962	0.015459	0.0130799	-0.00100592	0.00456285	#N/A	#N/A	#N/A	#N/A
LDHC	ENSG00000166796	1557	215	10	9	2	8.45	10.05	0.470226	0	0.484122	0.483112	0.487058	0.802099	0.445807	0.444428	0.471507	-0.00101027	-0.00137994	0.446291	0.443015	0.331371	0.337358
PRSS45	ENSG00000188086	1140	173	13	6	2	10.45	8.75	0	0	0.136322	0.135298	0.179395	0.802099	0.14681	0.216811	0.232128	-0.00102413	0.070001	#N/A	#N/A	#N/A	#N/A
HES6	ENSG00000144485	1523	174	5	7	3	8.2	8.55	0.089643	0.001578	0.0200051	0.0189779	0.00683827	0.802099	0.0369101	0.00925514	0.00621863	-0.0010272	-0.027655	0.0211756	0.0103156	0.111975	0.0499061
NT5M	ENSG00000205309	893	174	7	5	3	4.5	5.35	0.227679	0.000191	0.104452	0.103423	0.0993089	0.802099	0.127047	0.0648617	0.108985	-0.00102953	-0.0621849	0.030309	0.0279497	0.114852	0.0988669
DNAJC15	ENSG00000120675	1463	147	15	20	4	15.85	18.2	0.517888	0	0.606608	0.605577	0.610722	0.802099	0.00359465	0.00388411	0.0105056	-0.00103051	0.000289454	0.422549	0.429616	0.238476	0.248771
KIAA1919	ENSG00000173214	914	216	9	6	9	15.4	12.45	0.216079	7.6e-13	0.0349385	0.0339017	0.0318882	0.802099	0.00764974	0.0162326	0.019959	-0.00103677	0.00858284	0.0593159	0.0394367	0.132081	0.135451
OSGIN2	ENSG00000164823	803	125	6	7	0	4.45	3.4	0.184087	3.49e-09	0.042572	0.0415206	0.0413829	0.802099	0.00804001	0.00841001	0.00587502	-0.0010514	0.000369994	#N/A	#N/A	#N/A	#N/A
THYN1	ENSG00000151500	1537	129	4	3	2	4.05	4.85	0.097123	0.0003999	0.0317676	0.0307157	0.0270069	0.802099	0.0539614	0.0428841	0.0406465	-0.00105194	-0.0110773	0.0218198	0.0273085	0.000175487	0.0124627
OR4C6	ENSG00000181903	4976	125	5	5	1	5	5	0.151069	5.64e-08	0.0424078	0.0413554	0.0434921	0.802099	0.02208	0.0222629	0.023978	-0.00105238	0.000182896	#N/A	#N/A	#N/A	#N/A
TRAPPC6A	ENSG00000007255	1599	357	3	1	1	5.45	8.35	0.181607	5.01e-07	0.0431146	0.0420561	0.0473643	0.802099	0.00011355	0.00188463	0.000539303	-0.00105853	0.00177108	#N/A	#N/A	#N/A	#N/A
CTSZ	ENSG00000101160	1174	143	5	6	1	4.6	5	0.071582	0.0156	0.029495	0.0284333	0.0288399	0.802099	0.0183181	0.0182378	0.026273	-0.00106164	-8.04e-05	#N/A	#N/A	#N/A	#N/A
SLC2A1	ENSG00000117394	1381	170	3	5	1	5.45	4.8	0.175617	6.81e-05	0.159062	0.157993	0.161084	0.802099	0.202072	0.196605	0.19775	-0.00106851	-0.0054672	#N/A	#N/A	#N/A	#N/A
BAIAP2	ENSG00000175866	2362	176	13	13	1	18.3	16.5	0.306165	5.84e-09	0.134121	0.133051	0.127633	0.802099	0.159235	0.158107	0.166806	-0.00107005	-0.00112784	#N/A	#N/A	#N/A	#N/A
ERAP2	ENSG00000164308	1683	187	5	4	1	4.9	8.05	0.622732	0	0.736285	0.735211	0.737991	0.802099	0.794746	0.795971	0.797529	-0.00107375	0.00122419	#N/A	#N/A	#N/A	#N/A
ZNF846	ENSG00000196605	1602	324	7	6	2	7.15	10.2	0.222903	5.53e-11	0.0875953	0.0865112	0.0875205	0.802099	0.0338364	0.0369495	0.0246837	-0.00108407	0.00311311	0.00191258	0.00153431	0.000571938	0.0156336
INO80C	ENSG00000153391	1294	163	7	4	1	8.1	4.75	0.196598	1.15e-07	0.106792	0.105693	0.109552	0.802099	0.0275502	0.0310618	0.0269474	-0.00109911	0.00351158	#N/A	#N/A	#N/A	#N/A
TRIM28	ENSG00000130726	885	143	1	0	0	1	0	0.021449	0.1256	0.0011075	0	0	0.802099	0.000597654	7.77e-34	7.77e-34	-0.0011075	-0.000597654	#N/A	#N/A	#N/A	#N/A
LCE1A	ENSG00000186844	1294	95	4	4	0	3.9	3.85	0	0	0.00111465	0	0	0.802099	9.5e-05	0.000139368	0.000197864	-0.00111465	4.44e-05	#N/A	#N/A	#N/A	#N/A
C5orf55	ENSG00000221990	1053	62	5	6	1	5.15	6.25	0.275927	3.58e-10	0.0408735	0.0397503	0.036577	0.802099	0.0452082	0.0371711	0.0360056	-0.00112321	-0.00803711	0.104939	0.120404	0.0390898	0.0262206
XAB2	ENSG00000076924	2148	399	7	5	1	6.1	6.2	0.43072	0	0.408315	0.407187	0.405526	0.802099	0.311098	0.0450565	0.292817	-0.00112823	-0.266041	0.361607	0.379934	0.022501	0.0771609
PLAGL1	ENSG00000118495	1328	193	4	4	0	4.55	5	0.023017	0.1854	0.00699873	0.00585347	0.00346734	0.802099	0.0490813	0.0490813	0.0543208	-0.00114526	0	#N/A	#N/A	#N/A	#N/A
RP11-763F8.1	ENSG00000249049	1750	136	12	11	2	14.05	14.5	0	0	0.00114856	0	0	0.802099	0.0124484	0.0257051	0.00524094	-0.00114856	0.0132567	#N/A	#N/A	#N/A	#N/A
GDPD5	ENSG00000158555	765	149	21	17	2	21.7	18.6	0.255755	1.1e-08	0.213669	0.212514	0.215064	0.802099	0.00291078	0.0071423	0.00712863	-0.00115524	0.00423151	0.139298	0.138231	0.0107124	0.0226619
TMED5	ENSG00000117500	728	177	6	1	4	4.9	4.8	0.076334	1.69e-05	0.0228556	0.0216872	0.023377	0.802099	0.0393362	0.10066	0.125436	-0.00116844	0.0613233	0.00552053	0.0258122	0.067583	0.0795328
CBFA2T3	ENSG00000129993	2045	129	4	3	0	3.6	2.95	0.089758	0.003618	0.00244708	0.00125888	0.00192956	0.802099	0.0543012	0.0543141	0.0541796	-0.0011882	1.29e-05	#N/A	#N/A	#N/A	#N/A
OR2AG2	ENSG00000188124	1948	147	4	4	1	9.5	8.7	0.121282	0.0006917	0.0560274	0.0548365	0.0593258	0.802099	0.0476142	0.0366679	0.0382789	-0.00119085	-0.0109463	#N/A	#N/A	#N/A	#N/A
CARD9	ENSG00000187796	1498	139	10	9	0	9.7	7.4	0.182751	1.85e-12	0.0693417	0.0681501	0.0665182	0.802099	0.0190295	0.0195587	0.0192699	-0.00119165	0.00052918	#N/A	#N/A	#N/A	#N/A
ATP5G2	ENSG00000135390	1103	226	8	6	1	6.7	6.75	0.129873	6.24e-08	0.0107496	0.0095529	0.022422	0.802099	0.00781828	0.00379689	0.00418321	-0.00119672	-0.0040214	#N/A	#N/A	#N/A	#N/A
OR5K4	ENSG00000196098	1513	124	9	8	1	8.8	9.55	0	0	0.00119729	0	0.00382391	0.802099	0.00148905	0.000475906	4.07e-05	-0.00119729	-0.00101315	0.00707703	0.00806357	0.00621968	0.00211634
ANO5	ENSG00000171714	1350	167	1	1	0	1.6	3.65	0.015725	0.2356	0.00946494	0.00824978	0.0117598	0.802099	0.0429552	0.0429552	0.0503195	-0.00121516	-9.71e-17	#N/A	#N/A	#N/A	#N/A
FAM132A	ENSG00000184163	726	107	2	2	2	1.6	2.35	0.014038	0.2872	0.0012376	0	0	0.802099	5.21e-05	0.0119979	0.00124	-0.0012376	0.0119458	#N/A	#N/A	#N/A	#N/A
SKAP1	ENSG00000141293	1571	335	9	4	4	8.65	8.55	0.221623	3.26e-12	0.109439	0.108195	0.113564	0.802099	0.108606	0.0743352	0.0350866	-0.00124423	-0.0342705	0.0872884	0.0933763	0.19242	0.281373
SLC27A5	ENSG00000083807	973	154	11	11	0	11.75	14.15	0.299594	0	0.323468	0.322224	0.310727	0.802099	0.0519924	0.0515341	0.0536052	-0.00124491	-0.000458272	#N/A	#N/A	#N/A	#N/A
POU4F1	ENSG00000152192	1544	136	6	6	1	6.65	6.8	0.075306	0.0238	0.00125943	0	0	0.802099	0.000248813	0.000267314	0.00164112	-0.00125943	1.85e-05	0.00139204	0.00146858	0.0251313	0.0253019
ALPK2	ENSG00000198796	1890	226	7	7	2	8.25	8.6	0.111394	0.001504	0.0259138	0.024652	0.0251399	0.802099	0.0120285	0.00736405	0.00790722	-0.00126182	-0.00466446	0.000775984	0.00898698	0.0449776	0.0382737
ACTA2	ENSG00000107796	1140	143	4	4	0	5.65	5.55	0.576749	0	0.450378	0.449111	0.436981	0.802099	0.0863046	0.0863046	0.0886743	-0.00126693	0	#N/A	#N/A	#N/A	#N/A
C8orf85	ENSG00000205002	825	145	2	2	0	2.35	2.1	0.04634	0.03151	0.00127375	0	0	0.802099	0.00922409	0.00922409	0.0295196	-0.00127375	0	#N/A	#N/A	#N/A	#N/A
USP40	ENSG00000085982	1599	193	16	8	0	12.25	12.5	0.246189	1.06e-08	0.139028	0.137746	0.147382	0.802099	0.045104	0.0551453	0.0531783	-0.00128167	0.0100413	#N/A	#N/A	#N/A	#N/A
FIGNL1	ENSG00000132436	1353	96	7	4	1	5.55	6.7	0.137739	4.57e-08	0.0108689	0.00958594	0.0127678	0.802099	0.0198349	0.0102321	0.010616	-0.00128296	-0.0096028	0.34877	0.363972	0.512056	0.541688
LGALS1	ENSG00000100097	1125	214	4	4	3	3.95	6.35	0.087212	0.01574	0.00128556	0	0.000674181	0.802099	0.0537668	0.0316998	0.0399213	-0.00128556	-0.0220669	0.00556019	0.00749734	0.142693	0.000185495
FBLN5	ENSG00000140092	1795	239	13	9	2	18.4	14.4	0.255962	3.94e-11	0.0788026	0.0775144	0.0636844	0.802099	7.66e-06	8.58e-05	0.00393993	-0.0012882	7.81e-05	0.0517001	0.0537513	0.0161525	0.0171471
C14orf119	ENSG00000179933	1347	231	5	7	1	4.45	5.05	0.12834	0.001815	0.0259943	0.0246824	0.0235653	0.802099	0.0405752	0.0414283	0.0413705	-0.00131189	0.000853163	0.128608	0.123643	0.157976	0.143954
POMC	ENSG00000115138	974	222	4	3	1	4.05	3.6	0.053907	0.0482	0.00131476	0	0	0.802099	0.255793	0.283145	0.259115	-0.00131476	0.0273526	#N/A	#N/A	#N/A	#N/A
RPS6	ENSG00000137154	1671	257	8	7	3	8.2	7.95	0.03607	0.1239	0.0279693	0.02665	0.031514	0.802099	0.00852395	0.00264521	0.000160205	-0.00131932	-0.00587875	#N/A	#N/A	#N/A	#N/A
PTGIR	ENSG00000160013	1362	306	8	6	1	5.95	7.45	0.285791	8e-13	0.261198	0.259858	0.26558	0.802099	0.200443	0.20324	0.202082	-0.00134003	0.00279681	0.150022	0.150502	0.00824162	0.00917844
RGS10	ENSG00000148908	1496	241	10	3	0	6.95	5.35	0.055452	0.01238	0.00134333	0	0	0.802099	0.00137494	0.00339689	0.00319686	-0.00134333	0.00202195	#N/A	#N/A	#N/A	#N/A
C9orf102	ENSG00000182150	1788	218	3	3	0	5.15	7.75	0.213817	1.14e-13	0.114463	0.113116	0.113563	0.802099	0.000203178	0.000203178	0.00024665	-0.00134702	0	#N/A	#N/A	#N/A	#N/A
MT2A	ENSG00000125148	1832	188	10	8	0	9.45	8.65	0.114381	0.0001123	0.0302167	0.0288541	0.0271226	0.802099	0.0211372	0.0315929	0.0340702	-0.00136251	0.0104557	#N/A	#N/A	#N/A	#N/A
AL020996.1	ENSG00000223474	785	197	5	2	1	6.55	3.65	0	0	0.0187098	0.0173445	0.0230898	0.802099	0.00641333	0.00546314	0.00381614	-0.00136533	-0.000950193	#N/A	#N/A	#N/A	#N/A
TPRG1	ENSG00000188001	1630	245	2	1	0	2.45	1.5	0.143825	4.35e-05	0.0573086	0.0559304	0.0588355	0.802099	0.0183195	0.018621	0.0181176	-0.00137826	0.000301574	#N/A	#N/A	#N/A	#N/A
POC5	ENSG00000152359	1330	138	6	3	1	6.75	5.75	0.134231	2.11e-09	0.0682873	0.0669084	0.0707559	0.802099	0.0753464	0.125626	0.0611137	-0.0013789	0.0502799	#N/A	#N/A	#N/A	#N/A
DTNBP1	ENSG00000047579	1996	276	7	6	1	7.55	6.6	0.14709	5.78e-05	0.0166439	0.0152589	0.0166462	0.802099	0.0506802	0.0534403	0.0556411	-0.00138499	0.00276001	0.0270979	0.029122	0.0283837	0.0362025
ANXA5	ENSG00000164111	1521	166	14	15	4	15.6	19.5	0.417467	0	0.321007	0.319621	0.316495	0.802099	0.273232	0.333424	0.329517	-0.00138614	0.0601922	0.348698	0.351494	0.0369753	0.0652153
RAB18	ENSG00000099246	1737	182	6	6	0	5.45	5.8	0.008291	0.304	0.00926152	0.00786047	0.00863739	0.802099	0.0100663	0.0103926	0.00939684	-0.00140105	0.000326298	#N/A	#N/A	#N/A	#N/A
TXK	ENSG00000074966	1300	172	6	4	1	3.75	3.35	0.085092	0.0001957	0.066796	0.0653777	0.0625715	0.802099	0.0313989	0.0270128	0.0283169	-0.00141828	-0.00438612	#N/A	#N/A	#N/A	#N/A
SOWAHC	ENSG00000198142	699	89	10	9	0	9.1	8.7	0.163296	1.81e-07	0.102238	0.100815	0.0915019	0.802099	0.0159398	0.0220364	0.0236579	-0.00142282	0.00609661	#N/A	#N/A	#N/A	#N/A
TCFL5	ENSG00000101190	1971	101	8	5	1	6.9	5.15	0.274283	4.02e-11	0.163058	0.16163	0.158706	0.802099	0.0150839	0.0139367	0.011595	-0.00142772	-0.00114724	0.0932499	0.0951646	0.110826	0.121387
QPCTL	ENSG00000011478	1685	362	16	8	0	16.55	10.3	0.238525	1.6e-07	0.14492	0.14349	0.142841	0.802099	0.00746596	0.0150264	0.0103562	-0.00143038	0.00756043	#N/A	#N/A	#N/A	#N/A
FAM211B	ENSG00000178026	1396	219	6	8	3	7.2	8.6	0.014751	0.2957	0.00144213	0	0	0.802099	0.0297087	0.0257813	0.0168278	-0.00144213	-0.00392743	0.106471	0.103541	0.00638208	0.00699618
HAUS4	ENSG00000092036	1502	232	3	4	5	3.6	6	0.133138	1.82e-07	0.0595586	0.05811	0.0626517	0.802099	0.0117067	0.000404616	0.00674135	-0.00144858	-0.0113021	#N/A	#N/A	#N/A	#N/A
CPT1C	ENSG00000169169	1165	260	3	2	0	4.25	4.8	0.198597	1.52e-07	0.213025	0.211575	0.215706	0.802099	0.153105	0.148317	0.152298	-0.00144954	-0.00478791	#N/A	#N/A	#N/A	#N/A
ZNF790	ENSG00000197863	1083	246	7	6	1	8.3	7.15	0.077145	9.18e-05	0.0240332	0.0225752	0.0197186	0.802099	0.0194645	0.0132186	0.00823037	-0.00145805	-0.00624595	0.0419159	0.0439272	0.0477631	0.0252841
NR2F2	ENSG00000185551	1340	171	4	4	3	5.45	9.2	-0.009036	0.3825	0.00146563	0	0	0.802099	0.00695352	0.0079566	0.00492783	-0.00146563	0.00100307	0.00206411	0.00207648	0.123671	0.116462
MANBAL	ENSG00000101363	915	221	3	1	0	1.2	1.85	0.174836	8.45e-06	0.0957783	0.0943052	0.0940421	0.802099	0.107544	0.108791	0.106273	-0.0014731	0.00124737	#N/A	#N/A	#N/A	#N/A
S100Z	ENSG00000171643	1124	194	1	2	1	2.7	2.8	0	0	0.00663251	0.00515909	0.00293305	0.802099	5.24e-06	6.81e-05	0.000803	-0.00147342	6.29e-05	1.06e-34	0.079936	5.28e-34	0.0272707
CDC42EP4	ENSG00000179604	1918	238	5	5	0	5.6	4.3	0.08165	0.01264	0.011969	0.0104826	0.0102946	0.802099	0.00550569	0.00594951	0.00638939	-0.00148637	0.000443816	#N/A	#N/A	#N/A	#N/A
C1QTNF4	ENSG00000172247	589	263	5	3	3	7.6	6.6	0.195088	1.34e-13	0.142998	0.141499	0.133333	0.802099	0.000190485	0.0277066	0.0316379	-0.00149833	0.0275161	0.0106846	0.228028	0.0059628	0.127777
TXNDC2	ENSG00000168454	1844	196	9	1	1	13.9	11.35	0	0	0.0426397	0.0411326	0.0479304	0.802099	0.0925658	0.105194	0.0970375	-0.00150706	0.0126282	#N/A	#N/A	#N/A	#N/A
ABHD15	ENSG00000168792	659	217	4	4	2	6.35	7.15	0.292736	9.44e-11	0.174814	0.173306	0.164836	0.802099	0.0692019	0.0316413	0.0779236	-0.00150726	-0.0375606	0.100904	0.101924	0.0593225	0.0552308
SPRR2D	ENSG00000163216	1464	95	6	4	0	4.25	4.4	0.064828	1.25e-05	0.0507509	0.0492404	0.0439338	0.802099	0.0486009	0.0492541	0.0491224	-0.00151049	0.000653184	#N/A	#N/A	#N/A	#N/A
POLRMT	ENSG00000099821	1716	217	8	7	3	12.65	15.05	0.393069	5.55e-17	0.310209	0.308694	0.328949	0.802099	0.176551	0.207495	0.0870559	-0.00151555	0.030944	0.461051	0.478533	0.148636	0.116501
ITPR3	ENSG00000096433	2043	251	18	10	3	15.25	15.2	0.193007	5.68e-07	0.0381228	0.0365971	0.0302227	0.802099	0.00216146	0.00721395	0.0036662	-0.00152571	0.00505249	0.121659	0.131416	0.0731386	0.145835
TNFRSF1B	ENSG00000028137	1423	256	3	2	2	2.55	3.5	-0.000399	0.4935	0.0205329	0.0190054	0.0225685	0.802099	0.000130393	0.000163682	0.000181279	-0.00152757	3.33e-05	0.0566348	0.040431	0.0324982	0.0509848
ATP5G3	ENSG00000154518	991	126	4	1	0	2.35	1.65	0.085861	0.001807	0.00153253	0	0	0.802099	0.0343413	0.0282331	0.0323488	-0.00153253	-0.00610817	#N/A	#N/A	#N/A	#N/A
FCRLA	ENSG00000132185	1131	183	14	6	12	15.1	24.6	0.363771	0	0.177712	0.176177	0.183453	0.802099	0.00873665	0.00791465	0.0391087	-0.00153525	-0.000821995	0.201933	0.242495	0.274276	0.187231
ARHGAP18	ENSG00000146376	1662	183	1	2	0	3.9	3.8	0.101789	0.06354	0.0299926	0.0284506	0.0309852	0.802099	0.0593649	0.0588066	0.0584928	-0.00154199	-0.000558251	#N/A	#N/A	#N/A	#N/A
ZNF215	ENSG00000149054	2030	134	19	22	0	17.35	17.15	0.450561	0	0.34832	0.346777	0.340745	0.802099	0.183082	0.185931	0.18547	-0.00154284	0.0028494	#N/A	#N/A	#N/A	#N/A
SLC25A29	ENSG00000197119	812	177	2	2	0	1.95	2.15	0.114891	8.13e-05	0.0441922	0.0426383	0.0723152	0.802099	0.0448256	0.0448256	0.010436	-0.00155388	0	#N/A	#N/A	#N/A	#N/A
RNPEP	ENSG00000176393	1318	222	1	1	0	2.95	3.95	0.080895	0.02037	0.0391674	0.0376106	0.0379319	0.802099	0.00907678	0.00907678	0.00898171	-0.00155684	0	#N/A	#N/A	#N/A	#N/A
PTHLH	ENSG00000087494	1587	165	7	4	0	6.3	5.1	0.13165	4.83e-05	0.0741267	0.0725587	0.0774909	0.802099	0.0489369	0.0492677	0.0494385	-0.00156806	0.00033083	#N/A	#N/A	#N/A	#N/A
SERPINA6	ENSG00000170099	1796	156	3	4	0	5.45	4.95	0	0	0.0165279	0.0149399	0.00997074	0.802099	0.0612352	0.0623438	0.0623438	-0.00158798	0.00110857	#N/A	#N/A	#N/A	#N/A
CATSPERG	ENSG00000099338	1252	311	4	3	1	3.85	3.8	0.078981	0.003508	0.00159824	0	0	0.802099	0.00327481	0.00183318	0.0110034	-0.00159824	-0.00144164	0.00244013	0.00369978	0.0107853	0.0264766
CTU2	ENSG00000174177	2042	85	10	8	1	9.8	12.8	0.160724	4.07e-05	0.0367666	0.0351593	0.0277929	0.802099	6.39e-05	0.000382589	0.000356722	-0.00160723	0.000318702	#N/A	#N/A	#N/A	#N/A
ACY3	ENSG00000132744	1136	124	6	4	0	6.75	6.25	0.017106	0.2497	0.0248351	0.0232263	0.0234858	0.802099	0.0105793	0.00951231	0.0109338	-0.00160885	-0.00106699	#N/A	#N/A	#N/A	#N/A
CRIPAK	ENSG00000179979	1111	116	9	9	2	10.4	12.85	0.256899	1.96e-12	0.264935	0.263325	0.256905	0.802099	0.00838646	0.00959497	0.0089026	-0.0016096	0.0012085	0.433427	0.455107	0.0187752	0.0747993
SAMD3	ENSG00000164483	1923	216	2	2	1	2.6	3.4	0.041159	0.0338	0.0148342	0.013212	0.013517	0.802099	0.000399709	0.00074583	0.00092451	-0.00162221	0.000346122	0	0.11039	4.66e-34	0.05564
STK38	ENSG00000112079	1918	230	5	4	2	4.2	4.6	0.061796	0.001632	0.0213409	0.0197172	0.0148674	0.802099	0.0140868	0.00541192	0.0046424	-0.00162364	-0.00867491	0.0707918	0.0806603	0.0995088	0.10377
CAPN2	ENSG00000162909	1381	173	4	7	0	7.25	5.4	0.050903	0.04362	0.0142678	0.0126406	0.0159716	0.802099	0.0200755	0.0189797	0.0200974	-0.00162719	-0.00109578	#N/A	#N/A	#N/A	#N/A
AKAP2	ENSG00000241978	2160	283	6	8	6	13.75	18.4	0.118154	0.001813	0.00164696	0	0	0.802099	0.0525738	0.0313561	0.0487248	-0.00164696	-0.0212177	2.09e-05	0.000349238	0.059872	0.0337975
FAM116B	ENSG00000205593	1655	206	4	5	1	4.55	5.1	0.083808	0.002438	0.0672912	0.065632	0.0642685	0.802099	0.0667573	0.0669936	0.0624635	-0.00165919	0.000236304	0.12492	0.119854	0.00684952	0.00874124
AGA	ENSG00000038002	1382	146	2	2	1	2.05	3	0.513355	0	0.37013	0.368468	0.368036	0.802099	0.000173781	0.000287991	0.00789329	-0.0016613	0.00011421	0.299699	0.31066	0.0538296	0.0975322
ABHD4	ENSG00000100439	1929	202	2	4	1	2.5	2.2	0.083307	0.03266	0.039775	0.0381075	0.0380261	0.802099	0.0204198	0.0247597	0.0190753	-0.0016675	0.0043399	#N/A	#N/A	#N/A	#N/A
PEX26	ENSG00000215193	850	168	2	2	1	2.85	3.35	0.02792	0.1775	0.00790795	0.00623994	0.00450427	0.802099	0.000836733	0.000588338	0.000719306	-0.00166801	-0.000248395	#N/A	#N/A	#N/A	#N/A
CAPN12	ENSG00000182472	1641	326	7	5	4	11.4	11.75	0.254235	3.07e-11	0.100436	0.0987668	0.105394	0.802099	0.096573	0.000959315	0.0903403	-0.00166892	-0.0956137	0.16637	0.170164	0.372066	0.351246
RPL27A	ENSG00000166441	1768	198	3	2	2	3.45	5.4	0.008959	0.3326	0.0196049	0.0179321	0.0242258	0.802099	0.03683	0.0196469	0.03683	-0.00167274	-0.0171831	0.180642	0.178415	0.00164292	0.00127715
ICOSLG	ENSG00000160223	1480	147	1	3	0	1.95	1.3	0.044743	0.124	0.00168964	0	0	0.802099	0.0442571	0.071126	0.0444193	-0.00168964	0.026869	#N/A	#N/A	#N/A	#N/A
TNC	ENSG00000041982	2134	212	3	2	1	5.15	3	0.061563	0.009565	0.0189138	0.0172086	0.017155	0.802099	0.000405939	0.00310144	0.00299046	-0.00170515	0.0026955	#N/A	#N/A	#N/A	#N/A
SORL1	ENSG00000137642	1649	179	5	3	0	3.85	3.6	-0.028339	0.1071	0.00760668	0.00589891	0.00749028	0.802099	0.00101081	0.00152412	0.00421385	-0.00170777	0.000513306	#N/A	#N/A	#N/A	#N/A
YWHAG	ENSG00000170027	1451	153	2	2	0	4.1	2.3	0.219902	7.93e-06	0.00841897	0.00670595	0.00621898	0.802099	0.104597	0.104404	0.104404	-0.00171303	-0.000193115	#N/A	#N/A	#N/A	#N/A
PAM16	ENSG00000217930	1141	274	2	1	1	2.05	2.75	0.012107	0.2937	0.00297188	0.00124654	0.000597294	0.802099	0.00897108	0.0104577	0.010008	-0.00172534	0.0014866	#N/A	#N/A	#N/A	#N/A
RCBTB2	ENSG00000136161	978	142	3	3	2	4.1	4.3	0.033477	0.02774	0.00758213	0.00585447	0.00284563	0.802099	0.00519766	0.00336888	0.00226064	-0.00172766	-0.00182877	1.01e-32	0.000297975	0	0.0462703
TULP2	ENSG00000104804	1506	343	3	6	2	5.75	6.75	0.281713	1.13e-09	0.163302	0.161571	0.158776	0.802099	0.0184071	0.020191	0.0201996	-0.00173162	0.00178391	#N/A	#N/A	#N/A	#N/A
ZNF568	ENSG00000198453	1003	246	4	2	1	2.85	3.3	0.068845	4.63e-05	0.0225455	0.0208121	0.0221789	0.802099	0.0648053	0.0748615	0.0505512	-0.00173338	0.0100562	0.0522769	0.0518172	0.204405	0.186365
HIST1H2AE	ENSG00000168274	1689	198	6	6	3	5.65	7.05	0	0	0.006808	0.00507193	0	0.802099	0.015433	0.0142588	0.0084372	-0.00173607	-0.00117419	#N/A	#N/A	#N/A	#N/A
TAF1C	ENSG00000103168	3156	257	4	4	0	3.25	3.1	0.068073	0.02306	0.0217924	0.0200412	0.0201067	0.802099	0.0407709	0.0408106	0.0386038	-0.00175122	3.97e-05	#N/A	#N/A	#N/A	#N/A
LRRC39	ENSG00000122477	919	174	3	2	2	3.25	4	0.010743	0.1938	0.00691683	0.00515507	0	0.802099	0.00971562	0.000239406	1.67e-05	-0.00176176	-0.00947622	0.0409926	0.062966	1.43e-33	0.00790691
AMH	ENSG00000104899	1870	321	2	2	2	3.15	3.15	0.068288	0.01851	0.00178464	0	0	0.802099	0.187829	0.137424	0.142015	-0.00178464	-0.0504052	#N/A	#N/A	#N/A	#N/A
STYXL1	ENSG00000127952	1701	275	5	7	0	6.8	5.95	0.129944	6.2e-12	0.0946798	0.0928949	0.0902172	0.802099	0.0803776	0.0888015	0.0783177	-0.00178484	0.00842387	#N/A	#N/A	#N/A	#N/A
EPB41L4B	ENSG00000095203	2118	225	7	7	2	13.2	11.7	0.123515	0.002263	0.028445	0.0266566	0.0287683	0.802099	0.00834963	0.000617124	0.0057401	-0.00178832	-0.0077325	0.00757305	0.00524497	0.0638586	0.0671682
NEURL2	ENSG00000124257	1342	180	4	1	2	1.2	2.8	0.056946	0.001125	0.00372092	0.00192902	0	0.802099	0.0002712	0.0239917	0.00512418	-0.0017919	0.0237205	#N/A	#N/A	#N/A	#N/A
NT5C3L	ENSG00000141698	956	187	10	4	3	8.85	7.4	0.444924	0	0.522341	0.520546	0.520251	0.802099	0.375976	0.373421	0.376168	-0.00179487	-0.00255486	#N/A	#N/A	#N/A	#N/A
GPR55	ENSG00000135898	1507	206	5	6	2	6.95	6.05	0.17624	6.35e-06	0.0177768	0.0159706	0.00956606	0.802099	0.0115476	0.00624223	0.00563605	-0.00180628	-0.00530536	0.0875275	0.0707348	0.0121192	0.000240018
IL1R1	ENSG00000115594	1469	191	6	7	1	7.05	6.9	0.102349	4.08e-05	0.0892089	0.0874019	0.0882327	0.802099	0.00357273	0.0025145	0.0033848	-0.0018071	-0.00105822	0.0307093	0.0337112	0.0331655	0.0438425
MEGF6	ENSG00000162591	1782	137	8	7	0	8.2	7.6	0.015531	0.3338	0.00182011	0	0	0.802099	0.000597223	0.00137328	0.000597223	-0.00182011	0.00077606	#N/A	#N/A	#N/A	#N/A
CD109	ENSG00000156535	2317	271	7	6	2	7.55	10.9	0.1381	0.001404	0.0589042	0.0570795	0.0539162	0.802099	0.000434653	0.0275491	0.000477713	-0.00182477	0.0271145	#N/A	#N/A	#N/A	#N/A
CDH22	ENSG00000149654	1305	191	16	8	1	11.45	11.35	0.107586	0.0009714	0.02678	0.0249442	0.0197076	0.802099	0.0620374	0.0598683	0.0614611	-0.00183577	-0.00216909	#N/A	#N/A	#N/A	#N/A
CCDC137	ENSG00000185298	1159	172	4	2	1	2.7	3.55	0.190932	1.18e-07	0.0323425	0.0305058	0.025655	0.802099	0.0235401	0.0232639	0.153222	-0.0018367	-0.000276187	0.218325	0.230373	0.145824	0.153135
EYA4	ENSG00000112319	1434	227	8	7	2	11.05	12.25	0.024329	0.1031	0.0273811	0.0255402	0.0203661	0.802099	1.25e-05	0.00159782	3.83e-05	-0.00184093	0.0015853	#N/A	#N/A	#N/A	#N/A
PPP1R13B	ENSG00000088808	1817	243	4	3	3	4.7	5.75	0.034164	0.02326	0.0159377	0.0140836	0.0166436	0.802099	0.0920989	0.0326587	0.0112045	-0.0018541	-0.0594402	0.0894781	0.214727	0.17833	0.264608
KATNAL1	ENSG00000102781	1920	230	2	2	2	6.55	7.25	0.182442	3.02e-06	0.00187302	0	5.28e-06	0.802099	0.0102803	0.00920062	0.0152899	-0.00187302	-0.00107966	#N/A	#N/A	#N/A	#N/A
GM2A	ENSG00000196743	1424	178	1	1	0	4.85	4.1	0.462319	3.07e-09	0.266807	0.264926	0.267829	0.802099	0.396109	0.396109	0.396109	-0.00188147	1.67e-16	#N/A	#N/A	#N/A	#N/A
ACTR5	ENSG00000101442	1402	187	7	5	2	5.2	5.65	0.148117	3.86e-08	0.0882137	0.0863303	0.0816948	0.802099	0.0557248	0.045866	0.0418055	-0.00188333	-0.00985879	0.0803973	0.0848927	0.0371887	0.0150751
OGFRL1	ENSG00000119900	1342	148	6	3	0	5.85	3.95	0.086708	0.001803	0.00509966	0.00321501	0.00274001	0.802099	0.0251994	0.0277693	0.0274399	-0.00188464	0.0025699	#N/A	#N/A	#N/A	#N/A
CCDC122	ENSG00000151773	1147	136	37	25	9	32.2	32.9	0.230325	4.78e-11	0.113561	0.111675	0.104463	0.802099	3.78e-06	0.000218263	0.00162694	-0.00188677	0.000214483	0.253148	0.22495	0.310754	0.258052
DAP	ENSG00000112977	1562	174	21	12	4	13.2	17.05	0.392742	0	0.505769	0.503877	0.499719	0.802099	0.0361578	0.0187868	0.0202865	-0.00189146	-0.017371	0.329142	0.32398	0.166467	0.158117
DHTKD1	ENSG00000181192	2372	313	36	18	6	31.7	36.1	0.317672	5.49e-13	0.0709852	0.0690874	0.0959313	0.802099	0.0618977	0.0825428	0.056353	-0.00189775	0.0206451	0.04669	0.121075	0.222584	0.11801
CCDC126	ENSG00000169193	1454	210	8	6	1	8.2	6.5	0.467744	0	0.459232	0.457322	0.456074	0.802099	0.404053	0.404588	0.40371	-0.00190971	0.000535198	0.555733	0.557732	0.250526	0.23112
VPS28	ENSG00000160948	563	133	3	3	0	3.55	3.45	0.449846	7.73e-12	0.263717	0.261795	0.256374	0.802099	0.153414	0.154908	0.149725	-0.00192194	0.00149433	#N/A	#N/A	#N/A	#N/A
TSTD1	ENSG00000215845	1669	234	14	12	5	14.55	17.1	0.281155	2.35e-10	0.168456	0.166519	0.165328	0.802099	0.331851	0.284419	0.318497	-0.00193696	-0.0474322	0.378341	0.384299	0.300524	0.298838
CTPS	ENSG00000171793	1700	237	4	1	4	5.65	4.95	0.138099	4.54e-05	0.0220982	0.020158	0.0268142	0.802099	0.00612089	0.00041202	0.00084248	-0.00194021	-0.00570887	0.00655184	4.17e-06	0.00720729	0.00658019
PTGER4	ENSG00000171522	1615	173	25	16	10	18.8	22.75	0.096213	6.96e-07	0.0447906	0.042839	0.0660143	0.802099	0.0166598	0.00677245	5.07e-05	-0.00195159	-0.00988733	0.0574923	0.0378635	0.0033119	0.00109045
RAC1	ENSG00000136238	1355	262	4	3	5	4.35	9.05	0.108971	7.41e-07	0.00196337	0	0	0.802099	0.00783657	0.0122418	0.0032432	-0.00196337	0.00440526	3.66e-33	0.0247821	3.96e-33	0.000573241
ZNF438	ENSG00000183621	1733	190	5	5	1	9.7	7.85	0.120483	5.02e-05	0.0342083	0.0322409	0.0286218	0.802099	0.0841046	0.0809285	0.0812548	-0.00196739	-0.00317613	#N/A	#N/A	#N/A	#N/A
ZNF236	ENSG00000130856	2515	224	8	7	0	8.35	6	0.114811	0.0003156	0.0248535	0.0228793	0.0182377	0.802099	0.093005	0.0995058	0.0936572	-0.00197421	0.00650084	#N/A	#N/A	#N/A	#N/A
LSM11	ENSG00000155858	2091	230	13	12	1	12.4	12.3	0.24046	6.72e-09	0.108938	0.106961	0.0966622	0.802099	0.00607314	0.00558043	0.00677851	-0.00197699	-0.000492713	0.0772875	0.0773768	0.0536683	0.053572
NUDT18	ENSG00000173566	1339	212	10	10	4	14.1	17.55	0	0	0.177424	0.175446	0.186986	0.802099	0.206459	0.210571	0.201897	-0.00197735	0.00411227	#N/A	#N/A	#N/A	#N/A
ITPKC	ENSG00000086544	1709	243	11	9	0	9.65	9.3	0.220442	1.2e-10	0.176195	0.174197	0.165665	0.802099	0.0923344	0.0897214	0.0942073	-0.00199747	-0.00261299	#N/A	#N/A	#N/A	#N/A
ESR2	ENSG00000140009	1443	330	7	3	4	8.1	8.15	0.258986	6.88e-15	0.133432	0.131433	0.126875	0.802099	0.0352889	0.027506	0.0578924	-0.0019989	-0.00778291	0.0508968	0.0620631	0.00502163	0.00758134
PUS10	ENSG00000162927	1189	258	3	2	1	2.65	3	0.080126	1.66e-05	0.0351286	0.0331124	0.023459	0.802099	0.00106928	0.00027532	0.00032604	-0.0020162	-0.000793956	0.00227638	0.00480419	0.0911242	5.41e-05
COQ6	ENSG00000119723	1350	316	4	2	4	3.4	6.85	0.101091	0.0009696	0.0148818	0.0128547	0.00925454	0.802099	0.0296423	0.0242547	0.0226104	-0.00202704	-0.00538751	1.52e-34	0.151497	2.61e-33	0.00652174
GHRL	ENSG00000157017	737	205	3	2	2	3	3.4	0.062458	0.003391	0.00875225	0.00672313	0.00586939	0.802099	0.00251142	0.00140698	0.00162694	-0.00202912	-0.00110445	#N/A	#N/A	#N/A	#N/A
KLHDC1	ENSG00000197776	1086	239	2	2	3	2.2	4.3	0.043026	0.03627	0.00459899	0.00256588	0	0.802099	0.025225	0.0221027	0.0252934	-0.00203312	-0.00312232	2.68e-32	0.077048	0	0.0788365
ZNF334	ENSG00000198185	1077	143	4	3	2	2.6	4.8	0.047126	0.05109	0.0532456	0.0512116	0.0487395	0.802099	0.127415	0.12817	0.133521	-0.00203394	0.000755013	0.0571372	0.0575763	0.0820287	0.089394
XKR4	ENSG00000206579	1742	235	2	4	6	2.6	7.2	0.032575	0.09992	0.0642787	0.0622351	0.0608021	0.802099	0.00144393	0.00336138	0.00141218	-0.00204355	0.00191745	0.000628138	0.000949374	0.0469594	0.0473759
TTC9C	ENSG00000162222	1029	223	17	8	1	11.25	9.45	0.100851	8.25e-05	0.00204834	0	0	0.802099	0.0327305	0.069723	0.0314658	-0.00204834	0.0369925	0.0017619	0.0145521	4.02e-05	0.531462
LEPREL4	ENSG00000141696	996	183	10	2	2	8.25	8.5	0.126559	3.19e-06	0.00970189	0.00765207	0	0.802099	0.0414195	0.046853	0.0345259	-0.00204982	0.00543346	#N/A	#N/A	#N/A	#N/A
AC010536.2	ENSG00000226180	1342	144	3	3	0	3.05	3.25	0.123041	0.001164	0.112227	0.110172	0.110882	0.802099	0.00376798	0.00436619	0.00390972	-0.0020542	0.00059821	#N/A	#N/A	#N/A	#N/A
USF2	ENSG00000105698	1868	243	4	4	1	5.65	5.95	0.080203	0.03037	0.0156402	0.0135815	0.0124597	0.802099	0.000372557	0.000622696	2.87e-05	-0.00205874	0.000250139	0.0158294	0.0152014	0.111355	0.115571
SERPINB8	ENSG00000166401	1477	151	6	4	0	4.3	4.25	0.128827	3.21e-10	0.0651413	0.0630748	0.0669366	0.802099	0.00152957	0.00226209	0.00212455	-0.00206652	0.000732519	#N/A	#N/A	#N/A	#N/A
PALM	ENSG00000099864	1823	239	5	5	1	3.95	4.8	0.090372	0.006446	0.0071804	0.00511201	0.00263017	0.802099	0.0346331	0.0289961	0.0322046	-0.00206838	-0.00563704	0.0177275	0.0166824	0.0446515	0.0360336
CACNA1E	ENSG00000198216	1692	191	4	2	1	6.25	7.25	0.332166	7.11e-15	0.254916	0.252823	0.250575	0.802099	0.0885407	0.0776965	0.0947322	-0.00209295	-0.0108442	0.157773	0.291823	0.0309215	0.192121
ICA1	ENSG00000003147	2251	168	3	3	0	7.05	3.3	0.066756	0.01662	0.0208798	0.0187804	0.0190106	0.802099	0.0153423	0.0153423	0.01204	-0.00209938	0	#N/A	#N/A	#N/A	#N/A
PC	ENSG00000173599	653	190	5	4	1	7.2	6.4	0.03454	0.005407	0.01683	0.01473	0.00656016	0.802099	0.0911014	0.0684433	0.0200341	-0.00209999	-0.0226581	2.74e-33	0.00197825	1.73e-33	0.00789337
LAMB3	ENSG00000196878	1145	176	10	6	1	7.25	7.25	-0.022345	0.007705	0.0523096	0.0502044	0.0567038	0.802099	0.0015856	0.00061539	0.000442589	-0.00210516	-0.000970206	#N/A	#N/A	#N/A	#N/A
LONP1	ENSG00000196365	1542	351	9	7	2	9.8	13.15	0.221719	3.9e-10	0.0279631	0.0258561	0.0184911	0.802099	0.0174567	0.0184526	0.00114368	-0.00210701	0.000995929	0.0445281	0.0528894	0.177044	0.135401
RPL22L1	ENSG00000163584	1433	179	7	8	2	7.05	8.8	0.198676	4.66e-15	0.0621014	0.0599902	0.0564707	0.802099	0.00434163	0.00707848	0.0076063	-0.00211116	0.00273685	0.0144725	0.0122377	0.0522657	0.0207684
AKIP1	ENSG00000166452	1650	242	5	4	3	4.55	7.85	0.223297	3.2e-14	0.101163	0.0990412	0.0964276	0.802099	0.0112487	0.0144002	0.0132555	-0.00212174	0.00315148	#N/A	#N/A	#N/A	#N/A
RREB1	ENSG00000124782	2028	271	4	2	1	2.5	0.85	-0.035223	0.1159	0.00212673	0	0	0.802099	0.0524013	0.0537347	0.0527406	-0.00212673	0.0013334	#N/A	#N/A	#N/A	#N/A
PNPO	ENSG00000108439	1347	210	14	10	1	13.95	12.55	0.156531	1.22e-08	0.0312059	0.0290754	0.0302533	0.802099	0.0324578	0.0281239	0.034544	-0.00213056	-0.004334	0.0815536	0.0849325	0.0176587	0.00130221
LIPN	ENSG00000204020	1135	131	1	1	2	1	3.4	0.179968	1.47e-09	0.120575	0.118438	0.141412	0.802099	0.00244823	0.000134434	0.00133	-0.00213725	-0.0023138	0.127513	0.127533	0.0287104	0.0286711
UBE2M	ENSG00000130725	882	143	14	4	2	11.65	11.7	0.150762	1.88e-08	0.0707437	0.0686026	0.0743427	0.802099	0.0219937	0.0265131	0.0295448	-0.00214114	0.00451938	0.0249175	0.0291617	0.00641986	0.0142978
TH1L	ENSG00000101158	1162	142	4	4	0	7.95	7.6	0.263071	2.76e-08	0.243268	0.241126	0.24748	0.802099	0.083473	0.0836645	0.0814156	-0.00214153	0.000191503	#N/A	#N/A	#N/A	#N/A
ZNF337	ENSG00000130684	631	92	2	2	3	2.8	4.6	0.233217	4.51e-06	0.00215102	0	0	0.802099	0.104725	0.13345	0.102549	-0.00215102	0.0287255	0.195914	0.195914	0.0710561	0.199572
HHLA2	ENSG00000114455	1110	140	16	9	1	12.3	10	0.078974	1.45e-06	0.0179603	0.0158058	0	0.802099	0.0723111	0.107882	0.0714291	-0.00215448	0.0355707	0.02907	0.037466	0.00189472	0.000998854
TMEM65	ENSG00000164983	1833	188	7	5	0	5.55	5.3	0.066123	0.003304	0.0252885	0.0231333	0.0198246	0.802099	0.000324426	0.000352266	0.00138142	-0.00215519	2.78e-05	#N/A	#N/A	#N/A	#N/A
C16orf96	ENSG00000205832	1309	269	2	4	3	5.35	6.3	0.091288	0.0004764	0.0208253	0.0186648	0.0170597	0.802099	9.35e-05	0.000854648	0.00194159	-0.00216047	0.000761171	#N/A	#N/A	#N/A	#N/A
DDB2	ENSG00000134574	507	243	13	2	8	13.3	16.85	0.081352	1.07e-05	0.0376929	0.0355137	0.0395432	0.802099	0.00109472	0.00730394	0.00125867	-0.00217917	0.00620922	0.00545953	0.000262654	0.0511881	0.0411823
SEC11C	ENSG00000166562	1851	222	7	7	0	6.75	5.55	0.177562	3.15e-06	0.0896001	0.0874091	0.0894982	0.802099	0.0127343	0.0148519	0.0338999	-0.00219097	0.00211762	#N/A	#N/A	#N/A	#N/A
TMEM9B	ENSG00000175348	1631	246	14	13	5	17.3	17.25	0.13494	4.32e-05	0.041338	0.0391466	0.0343309	0.802099	0.00515023	0.00526829	0.00655572	-0.00219132	0.000118065	0.00776492	0.0285003	0.0800236	0.0197442
MYADML2	ENSG00000185105	900	181	3	3	0	2.85	2.9	0.156068	2.51e-05	0.0706876	0.0684911	0.0649786	0.802099	0.169698	0.169633	0.169624	-0.00219646	-6.46e-05	#N/A	#N/A	#N/A	#N/A
CACNB3	ENSG00000167535	864	246	3	2	0	2.45	2.1	0.24675	1.81e-05	0.152943	0.150744	0.153121	0.802099	0.0153744	0.0153744	0.0153744	-0.00219926	0	#N/A	#N/A	#N/A	#N/A
ACPP	ENSG00000014257	1915	155	5	4	0	4.9	8.45	0.036367	0.06868	0.00220454	0	0	0.802099	0.0476894	0.0485938	0.0470968	-0.00220454	0.00090436	#N/A	#N/A	#N/A	#N/A
PTER	ENSG00000165983	1416	196	13	7	0	10.7	11.6	0.515446	0	0.411715	0.409494	0.400957	0.802099	0.000133458	0.000165655	0.000114568	-0.00222087	3.22e-05	#N/A	#N/A	#N/A	#N/A
ZNF793	ENSG00000188227	694	224	6	3	7	6.45	9.15	0.119822	2.38e-13	0.089927	0.0877061	0.0866567	0.802099	0.112759	0.112179	0.102138	-0.00222094	-0.000580586	0.00471198	0.109689	3.31e-33	0.0196878
C3orf20	ENSG00000131379	1669	159	4	6	0	8.2	6.9	0.199411	1.77e-07	0.0353352	0.0330971	0.0438251	0.802099	0.0467982	0.0505895	0.0552368	-0.00223805	0.00379129	#N/A	#N/A	#N/A	#N/A
FYB	ENSG00000082074	1509	174	5	3	0	2.6	2.3	0.241573	4.36e-11	0.268461	0.266217	0.262844	0.802099	0.00856297	0.00859694	0.00859525	-0.00224408	3.4e-05	#N/A	#N/A	#N/A	#N/A
FUZ	ENSG00000010361	1075	243	4	2	0	2.95	2.6	0.069229	0.02841	0.0666159	0.0643667	0.0592815	0.802099	0.051021	0.0580109	0.0567953	-0.0022492	0.00698996	#N/A	#N/A	#N/A	#N/A
SLC6A3	ENSG00000142319	1907	96	2	2	0	8.6	8.3	0.097123	0.008289	0.00873891	0.00648864	0.0192487	0.802099	0.0343727	0.034531	0.0344542	-0.00225027	0.000158317	#N/A	#N/A	#N/A	#N/A
PFDN1	ENSG00000113068	951	170	3	3	0	3.35	3.05	0.039058	0.06135	0.0142663	0.0120083	0.0130939	0.802099	0.0155528	0.0183004	0.0128424	-0.00225799	0.00274758	#N/A	#N/A	#N/A	#N/A
CEP104	ENSG00000116198	1924	146	3	5	2	3.6	4.8	0.144264	0.00219	0.00639833	0.00412771	0.00499377	0.802099	2.52e-05	3.95e-05	0.000131291	-0.00227062	1.43e-05	0.0637197	0.0830821	0.112099	0.261813
IVL	ENSG00000163207	1465	99	5	5	1	4.4	5.7	-0.00709	0.3219	0.027674	0.0254011	0.0271096	0.802099	0.0678055	0.0690579	0.0716257	-0.00227285	0.0012524	#N/A	#N/A	#N/A	#N/A
CALD1	ENSG00000122786	1266	174	4	2	0	2.9	2.05	0.040501	0.1011	0.00227371	0	0	0.802099	0.00180073	0.00519164	0.00517023	-0.00227371	0.00339091	#N/A	#N/A	#N/A	#N/A
IL27RA	ENSG00000104998	1468	312	6	1	0	4.85	4.85	0.012724	0.2886	0.0106874	0.00841291	0.00375267	0.802099	0.0124044	0.0142494	0.0183768	-0.00227451	0.00184498	#N/A	#N/A	#N/A	#N/A
TEX261	ENSG00000144043	1761	164	8	6	0	7.6	7.15	0.059171	0.09463	0.00229179	0	0	0.802099	0.0166104	0.0200316	0.0166104	-0.00229179	0.00342123	#N/A	#N/A	#N/A	#N/A
RNGTT	ENSG00000111880	1987	224	10	8	1	7.65	6.8	0.356856	0	0.233046	0.230746	0.231878	0.802099	0.00035291	0.000293672	0.000304793	-0.00229951	-5.92e-05	#N/A	#N/A	#N/A	#N/A
ENPP4	ENSG00000001561	892	134	9	4	0	7.95	7.35	0.113404	0.0006404	0.0144747	0.012174	0.0120173	0.802099	0.0454955	0.052545	0.0419548	-0.00230063	0.00704953	#N/A	#N/A	#N/A	#N/A
RAP1GAP2	ENSG00000132359	1686	294	8	5	1	9.4	8.9	0.168864	0.0006096	0.0882587	0.0859416	0.0861541	0.802099	0.000153663	2.91e-07	4.53e-06	-0.00231717	-0.000153372	0.129282	0.1416	0.325334	0.329271
TTC24	ENSG00000187862	1063	205	8	3	3	10.8	9.6	0.131857	2.72e-07	0.0069204	0.00457823	0.00313243	0.802099	0.0332717	0.0155793	0.000614267	-0.00234217	-0.0176924	#N/A	#N/A	#N/A	#N/A
TTC40	ENSG00000171811	1404	120	8	5	2	6.2	6.25	0.204568	8.93e-05	0.0814275	0.0790771	0.0789536	0.802099	0.0719988	0.0545346	0.0650585	-0.00235042	-0.0174642	0.0195839	0.0412521	0.138438	0.0616744
SARS	ENSG00000031698	1192	220	12	8	2	10.25	10.1	0.080838	0.0011	0.0024766	0.000117319	0	0.802099	0.00448822	0.00695796	0.00802997	-0.00235928	0.00246974	#N/A	#N/A	#N/A	#N/A
NPR1	ENSG00000169418	1126	217	1	1	2	1.05	2.95	0	0	0.0183853	0.0160248	0.00619323	0.802099	0.0127499	0.0308493	0.0303292	-0.0023605	0.0180994	0.0182625	0.0314911	0.0725898	0.090359
CDKN3	ENSG00000100526	1058	179	4	4	3	7	10.9	0.059371	0.0144	0.00236082	0	0	0.802099	0.0260526	0.0417728	0.0211098	-0.00236082	0.0157202	#N/A	#N/A	#N/A	#N/A
DGAT1	ENSG00000185000	578	119	2	2	3	2.5	7.35	0.015434	0.2666	0.00236325	0	0	0.802099	0.00806557	0.000568605	0.0147078	-0.00236325	-0.00749696	0.0587822	0.0586732	0.0910829	0.0906116
CDC37	ENSG00000105401	1602	386	6	6	2	5.35	7	0.149794	3.11e-07	0.0464987	0.0441271	0.0395697	0.802099	0.0374222	0.033592	0.00807108	-0.00237158	-0.0038302	#N/A	#N/A	#N/A	#N/A
TYMS	ENSG00000176890	1980	229	6	4	1	7.85	6.2	0.193622	2.34e-05	0.0351121	0.0327319	0.0374851	0.802099	0.0503931	0.06262	0.0498905	-0.00238013	0.0122269	#N/A	#N/A	#N/A	#N/A
LARS2	ENSG00000011376	1339	195	14	12	1	13.5	12.25	0.241955	1.79e-11	0.181035	0.178652	0.178017	0.802099	0.255128	0.247325	0.249206	-0.00238323	-0.00780281	#N/A	#N/A	#N/A	#N/A
YBEY	ENSG00000182362	1802	154	25	13	6	26.1	23.35	0.376708	0	0.25603	0.253644	0.254945	0.802099	0.106106	0.106856	0.107277	-0.00238672	0.000749486	0.40969	0.443293	0.0473531	0.0553127
PEX11G	ENSG00000104883	2219	371	4	4	1	7.35	7.85	0.203953	2.73e-06	0.0596658	0.0572731	0.0592979	0.802099	0.0241375	0.0230314	0.0232607	-0.0023927	-0.00110608	0.114467	0.114252	0.18346	0.182777
GATAD2B	ENSG00000143614	1329	250	1	1	1	1.15	1.9	0.060177	0.00111	0.00241682	0	0.000393356	0.802099	0.00218798	0.0027974	4.34e-05	-0.00241682	0.000609418	3.52e-34	0.00475344	0	0.0695773
NOD1	ENSG00000106100	770	141	3	4	1	5.55	4.15	0.112825	0.001109	0.00814535	0.00571837	0.0136334	0.802099	0.0141879	0.0141553	0.0140672	-0.00242698	-3.25e-05	#N/A	#N/A	#N/A	#N/A
SEMA5A	ENSG00000112902	2922	198	4	3	0	3.7	4.3	0.151605	0.002637	0.243996	0.241558	0.236939	0.802099	0.420743	0.422313	0.422117	-0.00243809	0.00157003	#N/A	#N/A	#N/A	#N/A
MBLAC1	ENSG00000214309	616	145	4	3	0	4.75	3.3	0.170905	9.26e-08	0.0776776	0.0752182	0.0740184	0.802099	0.000392526	0.000509035	0.000509035	-0.00245946	0.000116509	#N/A	#N/A	#N/A	#N/A
PRKCA	ENSG00000154229	2196	347	9	9	2	12.65	16.6	0.037508	0.03859	0.00246301	0	0	0.802099	0.0626852	0.0538658	0.0280474	-0.00246301	-0.00881938	0.0361628	0.0358697	0.00231644	0.00416936
ACSBG2	ENSG00000130377	1434	389	3	3	0	3	3	0.062084	0.01023	0.00448968	0.00202341	0.0012798	0.802099	0.0174379	0.0170073	0.0173915	-0.00246627	-0.000430677	#N/A	#N/A	#N/A	#N/A
C8orf55	ENSG00000130193	1535	133	6	4	1	4.8	5.65	0.228641	5.46e-12	0.0805769	0.0781006	0.0727206	0.802099	0.0382413	0.033017	0.04034	-0.00247637	-0.00522427	0.181091	0.180022	0.0529538	0.0519797
STAT4	ENSG00000138378	1109	147	10	14	2	13.95	13.7	0.324606	7.94e-15	0.155886	0.153401	0.150852	0.802099	0.0399602	0.0363103	0.0387298	-0.00248463	-0.00364996	0.0203638	0.025379	0.160006	0.0953634
C11orf9	ENSG00000124920	653	151	12	13	2	13.4	12.55	0.123072	8.25e-05	0.0638943	0.0613798	0.056779	0.802099	0.0399917	0.0391406	0.0480646	-0.0025145	-0.00085116	0.0912661	0.0752308	0.0862207	0.123573
CHST6	ENSG00000183196	1233	242	1	1	0	1	1	0.056908	0.008073	0.106791	0.104276	0.102676	0.802099	0.188293	0.188293	0.188293	-0.00251519	-1.11e-16	#N/A	#N/A	#N/A	#N/A
CAMK2N1	ENSG00000162545	1628	195	2	2	0	2.55	2.15	0.059773	0.01892	0.0129512	0.0104173	0.00898274	0.802099	0.00731263	0.00731263	0.00731263	-0.00253398	0	#N/A	#N/A	#N/A	#N/A
CMC2	ENSG00000103121	1853	242	2	2	0	2.4	3.55	0.055806	0.02865	0.00253847	0	0	0.802099	0.00453726	0.00524374	0.00491938	-0.00253847	0.000706479	#N/A	#N/A	#N/A	#N/A
PLTP	ENSG00000100979	1355	177	7	3	0	4.6	3.35	0.199108	4.02e-07	0.15061	0.148065	0.142989	0.802099	0.143113	0.143864	0.144075	-0.00254554	0.00075091	#N/A	#N/A	#N/A	#N/A
NKX6-3	ENSG00000165066	1342	220	5	2	2	8.9	10.35	0.158355	6.62e-09	0.121899	0.119352	0.116045	0.802099	0.0382615	0.045609	0.0441317	-0.00254695	0.00734753	#N/A	#N/A	#N/A	#N/A
CLEC12A	ENSG00000172322	1559	178	7	2	0	4.7	3.9	0.094313	0.002136	0.0280513	0.0254978	0.0238649	0.802099	0.156849	0.17481	0.169268	-0.00255356	0.0179608	#N/A	#N/A	#N/A	#N/A
KIAA1430	ENSG00000164323	1954	211	3	2	0	1.9	1.5	0.074938	0.01479	0.0328872	0.0303317	0.0313406	0.802099	0.100385	0.110539	0.109972	-0.0025555	0.0101538	#N/A	#N/A	#N/A	#N/A
WDR18	ENSG00000065268	1799	241	20	11	1	17.4	17.65	0.46579	0	0.597958	0.595388	0.591588	0.802099	0.534114	0.548983	0.54223	-0.00257	0.0148683	0.680504	0.681167	0.444835	0.450916
OAS1	ENSG00000089127	1050	196	6	3	2	5.05	6.35	0.198075	7.86e-09	0.10493	0.102353	0.0932561	0.802099	0.00183581	0.000465804	1.35e-06	-0.00257639	-0.00137001	0.149849	0.147569	6.45e-05	0.0364711
ACSM1	ENSG00000166743	1054	182	2	2	0	2.6	2.25	0.06474	0.0007365	0.0263188	0.0237267	0.0234729	0.802099	0.00392206	0.00391589	0.00431625	-0.00259209	-6.17e-06	#N/A	#N/A	#N/A	#N/A
FANCF	ENSG00000183161	1387	154	16	12	4	18.95	19.55	0.332158	0	0.142197	0.139605	0.143511	0.802099	0.0750103	0.0284497	0.0435691	-0.00259244	-0.0465606	0.0036373	0.00361375	0.00451316	0.0053105
TCL1B	ENSG00000213231	1872	186	7	5	3	6.5	9.2	0.32422	4.67e-09	0.332663	0.330069	0.331913	0.802099	0.384705	0.11858	0.382804	-0.0025941	-0.266125	0.481593	0.469526	0.665559	0.660249
SLFN5	ENSG00000166750	1219	184	28	23	4	25.65	27.15	0.719237	0	0.792556	0.789958	0.789967	0.802099	0.731092	0.734206	0.73018	-0.0025985	0.00311466	0.655002	0.655606	0.841664	0.833258
B3GALT6	ENSG00000176022	722	107	6	3	0	3.8	3.7	0.066189	0.001004	0.0290011	0.0263948	0.0259919	0.802099	0.103254	0.102576	0.104161	-0.00260629	-0.000677767	#N/A	#N/A	#N/A	#N/A
CCDC18	ENSG00000122483	750	186	3	1	2	4	4.3	0.101534	0.0001562	0.00260919	0	0	0.802099	0.00446856	0.00847599	0.0133876	-0.00260919	0.00400743	1.97e-33	0.0175813	7.75e-34	0.0634819
MYO1B	ENSG00000128641	1057	157	3	5	1	5.3	5.3	0.174206	1.32e-06	0.18975	0.187128	0.187862	0.802099	0.183187	0.168395	0.177549	-0.00262182	-0.0147913	#N/A	#N/A	#N/A	#N/A
GLT25D1	ENSG00000130309	1851	415	17	10	3	10.45	10	0.227921	1.64e-08	0.0904661	0.0878423	0.0852964	0.802099	0.0299881	0.0154023	0.00752245	-0.00262379	-0.0145857	0.0397882	0.0467108	0.0571974	0.0506869
PNRC1	ENSG00000146278	1264	191	7	4	0	3.95	2.85	0.051342	0.007979	0.0233802	0.0207535	0.0172884	0.802099	0.00137073	0.000104754	0.000461	-0.00262665	-0.00126598	#N/A	#N/A	#N/A	#N/A
MYH3	ENSG00000109063	1423	245	5	4	2	11.7	12.25	0.171746	5.92e-10	0.167869	0.165237	0.168866	0.802099	0.0716579	0.00331019	0.0448853	-0.00263161	-0.0683477	0.138657	0.139068	0.00405545	0.0179082
FASTKD1	ENSG00000138399	1920	247	7	5	3	9.35	15.4	0.100298	0.006816	0.00264032	0	0.0111872	0.802099	0.000447017	0.000404649	0.000149411	-0.00264032	-4.24e-05	0.0484836	0.0440394	0.0812205	0.0809701
SLC35F2	ENSG00000110660	1146	256	21	11	5	15	23	0.242454	1.73e-07	0.00264337	0	0	0.802099	7.27e-05	0.0622142	0.000166314	-0.00264337	0.0621415	0.362985	0.401315	0.140498	0.301225
POLR1E	ENSG00000137054	1511	178	8	8	0	6.15	7	0.416428	0	0.481007	0.478363	0.481455	0.802099	0.0453113	0.0449369	0.0444371	-0.00264455	-0.000374445	#N/A	#N/A	#N/A	#N/A
RGS12	ENSG00000159788	1463	106	3	3	0	2.9	2.5	0.103735	0.0008585	0.0113704	0.00872234	0.00433419	0.802099	0.028199	0.028199	0.0374711	-0.00264807	0	#N/A	#N/A	#N/A	#N/A
TAP1	ENSG00000168394	6574	228	7	8	2	7.5	8.8	0.077661	0.001662	0.00909881	0.00644937	0	0.802099	0.000846965	0.00621318	0.00146391	-0.00264944	0.00536621	#N/A	#N/A	#N/A	#N/A
KDELR2	ENSG00000136240	1473	262	7	5	3	7.8	9.75	0.334632	3.8e-11	0.263277	0.260622	0.261047	0.802099	0.403354	0.399658	0.405238	-0.0026547	-0.00369528	0.201932	0.201897	0.0851868	0.100488
TMEM92	ENSG00000167105	1117	237	5	5	0	7.35	7.8	0.14016	3.66e-05	0.0826905	0.080032	0.0711046	0.802099	0.140613	0.141837	0.139579	-0.00265854	0.00122456	#N/A	#N/A	#N/A	#N/A
MEGF9	ENSG00000106780	894	159	6	2	9	5.7	10.6	0.116713	8.06e-13	0.098099	0.0954366	0.0914991	0.802099	0.142642	0.14489	0.0391258	-0.00266242	0.00224821	0.0559825	0.0559913	0.0776049	0.0107236
CD83	ENSG00000112149	1242	184	5	5	1	5.15	4.8	0.104897	0.0004873	0.0290997	0.0264343	0.0289856	0.802099	0.00444708	0.000277655	0.0138	-0.00266543	-0.00416942	#N/A	#N/A	#N/A	#N/A
ZFP57	ENSG00000204644	3945	159	11	11	8	13.35	15.4	0	0	0.534599	0.531926	0.533301	0.802099	0.421082	0.392862	0.3898	-0.00267351	-0.0282195	0.417601	0.469713	0.404551	0.28044
ZNF559	ENSG00000188321	1765	315	2	3	4	2.95	6.75	0.107507	0.0007651	0.0691554	0.0664716	0.0666143	0.802099	0.123668	0.114476	0.126091	-0.00268388	-0.00919177	0.250255	0.250496	0.132247	0.131137
CTTNBP2NL	ENSG00000143079	1156	221	1	1	0	1	1.15	0.062463	0.005252	0.037896	0.0352004	0.0286621	0.802099	0.0198856	0.0198856	0.0198856	-0.00269553	0	#N/A	#N/A	#N/A	#N/A
ARSA	ENSG00000100299	957	140	14	10	1	12.65	10.85	0.420588	4.44e-16	0.397525	0.394817	0.396096	0.802099	0.0579571	0.0716603	0.0144452	-0.00270715	0.0137032	#N/A	#N/A	#N/A	#N/A
FDXR	ENSG00000161513	1003	272	4	5	2	7.15	7.45	0.1114	3.26e-06	0.0560291	0.0533184	0.0679624	0.802099	0.00763832	0.00821162	0.0255203	-0.00271066	0.000573302	0.0817548	0.0852424	0.272259	0.281547
NDUFS4	ENSG00000164258	2098	203	4	3	2	4.3	5.35	0.035495	0.1248	0.0119341	0.00920745	0.00695036	0.802099	0.00181473	0.00406926	0.00258932	-0.00272667	0.00225453	0.104547	0.0961885	0.0159528	0.00206939
ADAM15	ENSG00000143537	623	171	3	4	2	2.9	5.3	0.071404	0.0005614	0.116661	0.113924	0.105583	0.802099	0.0344287	0.0435696	0.0421645	-0.00273712	0.00914094	0.259751	0.262075	0.0150739	0.0264512
ANP32D	ENSG00000139223	1290	223	1	1	0	1.1	1	-0.002328	0.4278	0.00723123	0.0044919	0.0073588	0.802099	0.00181113	0.00181113	0.00181113	-0.00273932	0	#N/A	#N/A	#N/A	#N/A
SLC25A1	ENSG00000100075	1378	148	5	5	0	4.8	5.1	0.207062	4.55e-14	0.126822	0.124076	0.127032	0.802099	0.00488336	0.00469883	0.00449601	-0.00274664	-0.000184538	#N/A	#N/A	#N/A	#N/A
NELF	ENSG00000165802	879	150	4	4	1	4	4.55	0.030415	0.08842	0.0268947	0.0241378	0.021037	0.802099	0.000943412	0.000925886	0.000406966	-0.00275689	-1.75e-05	#N/A	#N/A	#N/A	#N/A
DNAJC21	ENSG00000168724	1373	170	7	4	4	7.15	5.3	0.411976	0	0.171092	0.168331	0.167709	0.802099	0.000286629	0.00205208	0.000824596	-0.00276175	0.00176545	0.308671	0.338688	0.0876555	0.0632548
SYCP2L	ENSG00000153157	1536	273	3	2	1	3.05	3.05	0.059649	0.02574	0.0265876	0.0238064	0.0279124	0.802099	0.124116	0.134138	0.140383	-0.00278115	0.010022	#N/A	#N/A	#N/A	#N/A
CHI3L2	ENSG00000064886	1870	153	14	15	5	11.6	13.25	0.705437	0	0.627205	0.624414	0.626715	0.802099	0.259657	0.25478	0.262039	-0.00279113	-0.00487715	0.335964	0.337564	0.218687	0.250385
JKAMP	ENSG00000050130	1749	150	7	5	1	5.75	4.4	0.052176	0.005035	0.00911456	0.00631102	0.00783666	0.802099	0.00538695	0.00834337	0.00174213	-0.00280354	0.00295642	0.0550907	0.0554475	0.071438	0.0645245
ZNF233	ENSG00000159915	1315	220	3	4	0	3.1	3	0.057675	0.005956	0.0184718	0.0156674	0.0178544	0.802099	0.0115531	0.0116038	0.00919757	-0.00280447	5.07e-05	#N/A	#N/A	#N/A	#N/A
ADAMTSL3	ENSG00000156218	907	136	6	5	1	5.7	8.65	0.158693	4.13e-09	0.0402867	0.0374788	0.0398279	0.802099	0.0826985	0.0761104	0.0751754	-0.00280789	-0.00658811	0.110054	0.113394	0.130938	0.144776
WFDC3	ENSG00000124116	1379	192	3	2	1	3.7	3.7	0.077901	2.35e-05	0.011934	0.00911492	0	0.802099	0.00223007	0.00157796	0.000836521	-0.00281907	-0.000652111	#N/A	#N/A	#N/A	#N/A
CEP68	ENSG00000011523	1508	263	4	5	1	6.25	5.8	0.114734	1.63e-05	0.0249241	0.0221004	0.0252315	0.802099	0.00715402	0.00262637	0.00771143	-0.00282362	-0.00452765	0.0694005	0.0852055	0.0191357	0.0432118
RP11-110I1.12	ENSG00000255121	724	221	6	6	1	10.45	10.5	0.180679	0.0003624	0.0110312	0.00820315	0.00889799	0.802099	0.015445	0.0136628	0.000259009	-0.00282805	-0.00178221	#N/A	#N/A	#N/A	#N/A
PASK	ENSG00000115687	1595	169	5	7	1	6	8.05	0.226477	1.33e-09	0.211988	0.209158	0.207839	0.802099	0.0145281	0.0687366	0.0698124	-0.00283022	0.0542085	0.0679026	0.0830476	0.0412669	0.000662984
EDF1	ENSG00000107223	1098	147	2	2	2	2.05	4	0.140261	2.15e-07	0.0197281	0.0168942	0.0114434	0.802099	0.000782574	0.000972923	0.000228337	-0.00283388	0.000190349	0	0.0279998	1.85e-33	0.0027438
LIMK1	ENSG00000106683	1207	273	10	3	3	5.9	5.2	0.017988	0.1553	0.00283391	0	0	0.802099	0.00136036	0.0210033	0.0709401	-0.00283391	0.0196429	0.0199954	0.0139557	0.0705662	0.194933
FAM110B	ENSG00000169122	1703	140	10	8	2	7.05	8.65	0.03404	0.1576	0.0384489	0.0356131	0.0382655	0.802099	0.0148825	0.0171087	0.0189779	-0.0028358	0.00222616	0.00263019	0.00118953	0.091426	0.0923443
DOK4	ENSG00000125170	1565	265	9	9	1	8.1	8.5	0.236872	7.01e-10	0.136003	0.133161	0.129896	0.802099	0.0492537	0.046064	0.0420276	-0.00284145	-0.00318969	#N/A	#N/A	#N/A	#N/A
TPRG1L	ENSG00000158109	1657	132	6	8	1	5.75	5.85	0.331992	1.34e-10	0.199432	0.196586	0.195123	0.802099	0.013103	0.0240336	0.0265848	-0.00284566	0.0109306	0.0103804	0.0419618	0.0253641	0.264041
BMP6	ENSG00000153162	2199	253	8	7	0	7.6	6.8	0.04241	0.1149	0.00285931	0	0	0.802099	0.00523715	0.0047579	0.0070731	-0.00285931	-0.000479252	#N/A	#N/A	#N/A	#N/A
RELL1	ENSG00000181826	2223	187	31	17	6	21.45	21.25	0.131274	0.000184	0.0400917	0.037226	0.0373681	0.802099	0.000183695	0.00418007	0.00805328	-0.00286569	0.00399638	0.148508	0.111799	0.0417147	0.0342427
PCSK4	ENSG00000115257	1593	250	10	3	0	11.8	10.45	0.100856	0.001926	0.091683	0.0888159	0.0866721	0.802099	0.00574286	0.00532957	0.00521415	-0.0028671	-0.000413289	#N/A	#N/A	#N/A	#N/A
ELL	ENSG00000105656	1570	319	5	3	2	6.45	6.5	0.274095	0	0.213514	0.210636	0.212421	0.802099	0.0951705	0.214079	0.217396	-0.00287753	0.118908	0.16095	0.136586	0.126765	0.0870319
BEST3	ENSG00000127325	1814	213	7	4	2	6.25	6.45	0.086511	0.001214	0.0134641	0.0105829	0.00809931	0.802099	0.0125154	0.0334021	0.0336764	-0.00288114	0.0208867	#N/A	#N/A	#N/A	#N/A
IDUA	ENSG00000127415	1355	130	3	3	0	2.9	2.5	0.096321	6.17e-05	0.0345407	0.0316579	0.0314734	0.802099	0.00119293	0.000805318	0.000121011	-0.00288273	-0.000387613	#N/A	#N/A	#N/A	#N/A
PPIL1	ENSG00000137168	1951	255	17	14	1	15.3	14.85	0.233633	1.72e-09	0.0980137	0.0951217	0.0906818	0.802099	0.0897741	0.0930788	0.0937542	-0.00289198	0.00330469	#N/A	#N/A	#N/A	#N/A
GPR133	ENSG00000111452	2611	123	26	19	1	24.4	22.35	0.338123	4.39e-15	0.298538	0.295633	0.29087	0.802099	0.0781471	0.0745704	0.0778056	-0.00290508	-0.00357665	#N/A	#N/A	#N/A	#N/A
MYO5A	ENSG00000197535	1431	225	9	2	2	4.35	4.25	0.1766	2.39e-15	0.147561	0.144653	0.145539	0.802099	0.1496	0.134083	0.113822	-0.00290749	-0.0155168	0.0432746	0.167852	0.0169169	0.194426
CCS	ENSG00000173992	816	168	9	8	2	7.75	7.7	0.093974	3.98e-06	0.0495697	0.0466593	0.059524	0.802099	0.016692	0.00879111	0.00884289	-0.00291033	-0.00790093	0.00148963	0.00118387	9.36e-34	0.0820197
RAB28	ENSG00000157869	1587	158	2	2	0	1.9	1.9	0.047596	0.1418	0.0029166	0	0.00201476	0.802099	0.00049304	0.000332092	0.000363856	-0.0029166	-0.000160949	#N/A	#N/A	#N/A	#N/A
EEF1D	ENSG00000104529	1259	152	4	3	0	3.05	3	0.065997	0.007371	0.0152487	0.0123153	0.0144886	0.802099	0.00257616	0.00255566	0.00254118	-0.0029334	-2.05e-05	#N/A	#N/A	#N/A	#N/A
PTGS1	ENSG00000095303	1191	171	7	5	0	6.5	5.9	0.122788	0.005511	0.00410266	0.00115191	0.0062642	0.802099	0.0638314	0.0638539	0.0638982	-0.00295076	2.25e-05	#N/A	#N/A	#N/A	#N/A
GALNT12	ENSG00000119514	1514	145	4	4	1	4.5	5.1	0.095543	5.06e-05	0.0480771	0.0451228	0.0384888	0.802099	0.0186155	0.0204747	0.0167242	-0.0029543	0.00185916	#N/A	#N/A	#N/A	#N/A
APBB2	ENSG00000163697	2151	361	4	3	1	4.1	6.8	0.017309	0.2684	0.00369683	0.000740262	0.000361101	0.802099	3.29e-05	1.35e-05	1.64e-05	-0.00295657	-1.94e-05	#N/A	#N/A	#N/A	#N/A
OVOL1	ENSG00000172818	794	198	1	2	3	1.6	7	0.451834	0	0.413167	0.410193	0.413599	0.802099	0.287668	0.272853	0.28416	-0.00297409	-0.0148155	#N/A	#N/A	#N/A	#N/A
DZIP1	ENSG00000134874	1699	248	13	5	1	9.3	6	0.00847	0.373	0.014169	0.0111944	0.0119023	0.802099	0.00620897	0.0125589	0.00991245	-0.00297467	0.0063499	#N/A	#N/A	#N/A	#N/A
TADA2A	ENSG00000108264	734	197	3	2	5	3.3	6.65	0	0	0.0898617	0.0868833	0.0895028	0.802099	0.00597912	0.00613736	0.000747077	-0.00297843	0.000158244	#N/A	#N/A	#N/A	#N/A
MRPS7	ENSG00000125445	957	285	6	5	0	4.95	4.5	0.342	0	0.322082	0.319102	0.321427	0.802099	0.0403255	0.040652	0.0405679	-0.0029797	0.000326517	#N/A	#N/A	#N/A	#N/A
LRRC61	ENSG00000127399	1801	88	6	12	2	7.35	8.3	0.30645	0	0.21046	0.207478	0.219527	0.802099	0.0490596	0.0479336	0.0463146	-0.00298236	-0.00112595	#N/A	#N/A	#N/A	#N/A
NTPCR	ENSG00000135778	1832	176	15	16	2	11.25	11.65	0.323935	4.44e-16	0.618491	0.615508	0.621672	0.802099	0.321628	0.327035	0.325994	-0.00298296	0.00540744	#N/A	#N/A	#N/A	#N/A
C16orf59	ENSG00000162062	880	139	1	1	0	1.05	1.1	0.013781	0.2349	0.0410118	0.0380278	0.0438757	0.802099	0.121402	0.121402	0.121402	-0.00298396	9.71e-17	#N/A	#N/A	#N/A	#N/A
TCP11	ENSG00000124678	942	227	6	3	3	5.35	5.8	0.093834	1.95e-07	0.0493381	0.0463421	0.0439284	0.802099	0.0324739	0.0343194	0.0351278	-0.00299595	0.00184549	0.11584	0.177375	0.232632	0.0856434
DNAAF1	ENSG00000154099	3240	258	3	3	0	3.2	4	0.065593	0.01851	0.00299845	0	0	0.802099	0.0391999	0.0417998	0.0411052	-0.00299845	0.00259982	#N/A	#N/A	#N/A	#N/A
EDNRB	ENSG00000136160	1329	148	9	10	4	10.35	11.7	0.106851	0.00107	0.0393191	0.0363196	0.0350841	0.802099	0.00863642	0.00326056	0.00831969	-0.00299957	-0.00537586	0.00306417	0.000176151	0.000169435	0.0616491
C8orf46	ENSG00000169085	531	192	2	3	2	2.1	2.5	-0.006977	0.3093	0.020048	0.0170159	0.0187501	0.802099	0.00321107	0.00124563	0.00508869	-0.00303209	-0.00196544	0.00259989	0.00106612	0.00338838	0.00427939
TGOLN2	ENSG00000152291	1380	279	4	5	1	4.65	4.9	0.323667	0	0.297009	0.293969	0.285465	0.802099	0.0361907	0.0355603	0.0357401	-0.00304007	-0.000630398	#N/A	#N/A	#N/A	#N/A
PQLC3	ENSG00000162976	1536	218	15	8	1	12.15	13.45	0.199342	6.03e-06	0.0530451	0.0499783	0.0514953	0.802099	0.00442104	0.00342072	0.00315941	-0.0030668	-0.00100032	#N/A	#N/A	#N/A	#N/A
SERPINA1	ENSG00000197249	1868	170	7	5	1	5.9	4.6	0.181402	5.56e-06	0.206489	0.20342	0.201409	0.802099	0.0287829	0.0325445	0.0269887	-0.00306935	0.00376163	0.0479931	0.0496156	0.0583958	0.055525
CHSY1	ENSG00000131873	1505	160	2	2	0	2	2	0.016339	0.3004	0.0272268	0.0241567	0.0238809	0.802099	0.094679	0.0961717	0.0967826	-0.00307011	0.00149267	#N/A	#N/A	#N/A	#N/A
AC010997.1	ENSG00000233745	625	146	3	3	1	3.15	5.15	0	0	0.0030883	0	0	0.802099	0.000159305	3.79e-05	0.00115636	-0.0030883	-0.000121361	#N/A	#N/A	#N/A	#N/A
CLECL1	ENSG00000184293	1833	156	8	11	2	13.15	12.6	-0.007011	0.3594	0.0588954	0.0558027	0.0572453	0.802099	0.00177215	0.0206505	0.00345837	-0.0030927	0.0188784	0.0244209	0.0229149	0.0510291	0.0544118
FZD3	ENSG00000104290	1123	211	3	3	0	2.7	2.2	0.057671	0.06214	0.0198542	0.01675	0.0191295	0.802099	0.028903	0.0261006	0.0252776	-0.00310416	-0.00280239	#N/A	#N/A	#N/A	#N/A
TLR2	ENSG00000137462	1324	190	6	6	5	5.55	8.85	0.128604	1.98e-05	0.073657	0.0705303	0.0724957	0.802099	0.12681	0.127527	0.125244	-0.00312666	0.00071782	#N/A	#N/A	#N/A	#N/A
SPAG17	ENSG00000155761	1378	123	3	3	2	4.2	5.4	0.00832	0.4053	0.0120375	0.00890967	0.00324701	0.802099	0.00334051	5.44e-05	0.000498	-0.00312779	-0.00328612	#N/A	#N/A	#N/A	#N/A
SYNM	ENSG00000182253	1448	193	11	7	0	9.25	7.45	0.093243	0.003678	0.0031543	0	0.000472151	0.802099	0.0319242	0.0543859	0.0548181	-0.0031543	0.0224616	#N/A	#N/A	#N/A	#N/A
FBN2	ENSG00000138829	1492	181	15	5	1	10.3	8.1	0.0132	0.2664	0.08824	0.08508	0.0890778	0.802099	0.18468	0.172442	0.183231	-0.00316001	-0.0122377	0.000649022	0.000475999	0.0477837	0.115729
FAHD1	ENSG00000180185	1635	194	16	13	4	21.2	20.05	0.391249	0	0.56862	0.565456	0.568103	0.802099	0.303983	0.305945	0.304102	-0.0031633	0.00196262	0.561677	0.570524	0.598602	0.571538
DUSP14	ENSG00000161326	691	183	8	6	8	9.65	13.65	0	0	0.324934	0.321766	0.322622	0.802099	0.0397178	0.0780927	0.00175615	-0.00316825	0.038375	#N/A	#N/A	#N/A	#N/A
ZDHHC14	ENSG00000175048	1686	233	5	7	2	5.9	6.5	0.093341	0.0006207	0.0229005	0.0197215	0.0219655	0.802099	0.00353397	0.00128992	0.00339	-0.00317898	-0.00224405	0.0322967	0.0313837	0.000166475	5.36e-06
CCDC13	ENSG00000244607	1316	164	1	1	0	1	1	0.079367	0.002729	0.0487791	0.0455983	0.0480885	0.802099	0.010757	0.010757	0.010757	-0.00318081	0	#N/A	#N/A	#N/A	#N/A
ARHGAP33	ENSG00000004777	1593	277	4	3	4	4.2	6.8	0.067037	0.004776	0.0133942	0.0101995	0.00321007	0.802099	0.0016173	0.00160657	0.0064515	-0.00319474	-1.07e-05	#N/A	#N/A	#N/A	#N/A
H6PD	ENSG00000049239	1181	282	8	5	2	5.65	6.75	0.375747	5.55e-17	0.31361	0.310407	0.301865	0.802099	0.1345	0.166374	0.0850186	-0.0032029	0.0318748	0.0100028	0.162423	0.0348537	0.0141905
RABEP1	ENSG00000029725	1753	319	5	4	5	4.8	10.55	0.055453	0.003215	0.00321428	0	0	0.802099	0.0500469	0.00573931	0.0457743	-0.00321428	-0.0443076	0.0989931	0.00322055	0.100404	0.159367
TMEM45A	ENSG00000181458	1090	164	18	15	8	18.65	21.6	0.170849	1.02e-08	0.0526251	0.0494021	0.0527741	0.802099	0.00145427	0.00519071	0.00835676	-0.00322306	0.00373644	0.0537219	0.0633623	0.0537356	0.159182
AC011450.1	ENSG00000197813	1354	292	4	6	2	6.05	6.65	0.194401	0	0.0703742	0.0671447	0.0729973	0.802099	0.0333026	0.0386808	0.0487533	-0.00322943	0.00537818	#N/A	#N/A	#N/A	#N/A
MRFAP1L1	ENSG00000178988	1688	163	6	4	0	5.25	4.2	0.020122	0.3055	0.00528618	0.00205371	0.00557533	0.802099	0.00542619	0.00491429	0.00492759	-0.00323247	-0.000511902	#N/A	#N/A	#N/A	#N/A
GATA3	ENSG00000107485	2443	285	8	6	1	5.85	5.3	-0.037172	0.06899	0.0105131	0.00727976	0.00527747	0.802099	0.0533276	0.0564353	0.0586472	-0.00323337	0.00310768	8.62e-05	0.000205724	0.00816394	0.00550347
B4GALT5	ENSG00000158470	1818	315	10	7	5	18.85	16	0.141934	1.68e-06	0.0788485	0.0756	0.0775053	0.802099	0.0674976	0.0321235	0.0223203	-0.00324853	-0.0353742	0.00404177	0.031395	0.0387384	0.0335636
C9orf66	ENSG00000183784	1241	115	13	7	1	14.3	14.25	0.081204	0.0002167	0.0146693	0.01142	0.0119538	0.802099	0.0165658	0.0160076	0.00347995	-0.00324933	-0.000558102	#N/A	#N/A	#N/A	#N/A
RASSF4	ENSG00000107551	1635	90	7	9	2	13.65	14.95	0.232115	1.98e-05	0.0218572	0.018605	0.0175285	0.802099	0.0029809	0.00268287	0.00116758	-0.00325219	-0.000298034	0.0518988	0.0650077	0.0764537	0.0850131
VAV2	ENSG00000160293	2351	189	8	8	0	9.05	8.5	0.442346	0	0.24231	0.239057	0.238934	0.802099	0.12683	0.12683	0.126334	-0.00325319	-1.3e-09	#N/A	#N/A	#N/A	#N/A
SLC39A11	ENSG00000133195	2444	360	10	10	2	11.95	13.35	0.30561	5.71e-08	0.0765633	0.07331	0.071693	0.802099	8.2e-05	0.000553411	0.000262809	-0.00325331	0.000471453	0.0355661	0.0584948	0.00739486	0.0147617
ZUFSP	ENSG00000153975	1236	131	5	5	1	6.5	6.45	0.054169	0.00422	0.00472105	0.00146688	0.000994859	0.802099	0.0040323	0.00400315	0.00442301	-0.00325417	-2.92e-05	#N/A	#N/A	#N/A	#N/A
NMT1	ENSG00000136448	1597	253	10	8	2	8.85	9.75	0.199754	9.71e-09	0.0327382	0.0294799	0.0316075	0.802099	0.0132724	0.0128878	0.0103552	-0.00325824	-0.000384525	#N/A	#N/A	#N/A	#N/A
CLSTN3	ENSG00000139182	1049	180	3	3	0	3.35	3.45	-0.013312	0.1351	0.0061703	0.00289228	0.00666857	0.802099	0.00525347	0.0058535	0.00507145	-0.00327802	0.000600034	#N/A	#N/A	#N/A	#N/A
SLC34A1	ENSG00000131183	661	181	1	1	1	1	1.8	-0.015117	0.05542	0.00412638	0.000847408	0.000725523	0.802099	1.53e-33	0.0164066	0	-0.00327897	0.0164066	#N/A	#N/A	#N/A	#N/A
NDUFA3	ENSG00000170906	2326	322	2	7	0	5.3	5.45	0.055411	0.1505	0.0216179	0.0183338	0.00893383	0.802099	0.0193937	0.0225878	0.019163	-0.00328404	0.0031941	#N/A	#N/A	#N/A	#N/A
RPS16	ENSG00000105193	1897	271	2	5	2	4.45	5.05	0.198296	1.47e-09	0.019499	0.0162129	0.0216189	0.802099	0.00117494	7.32e-05	0.00120935	-0.00328606	-0.00110175	0.00391372	0.00578653	0.0175029	0.0287617
TMEM91	ENSG00000142046	1312	213	4	3	4	4.3	7.7	0.055719	0.01844	0.0179564	0.0146575	0.0203674	0.802099	0.00272705	0.0106368	0.000450955	-0.00329886	0.00790976	0.0671182	0.078118	0.00307727	0.113893
OR2AE1	ENSG00000244623	414	127	9	4	3	6.95	6.1	0	0	0.0486542	0.0453505	0.0373428	0.802099	7.18e-06	0.0119625	0.0152697	-0.00330371	0.0119553	0.245725	0.273303	0.357073	0.275389
CTSO	ENSG00000256043	1311	145	3	3	1	3.4	4.1	0.183643	3.41e-07	0.10527	0.101964	0.108362	0.802099	0.171053	0.172039	0.171698	-0.00330532	0.000986225	#N/A	#N/A	#N/A	#N/A
BCL10	ENSG00000142867	1738	187	2	1	0	3.05	2	0.08604	0.006003	0.00696433	0.00365513	0.00349184	0.802099	0.000727321	0.000796185	0.00835338	-0.00330919	6.89e-05	#N/A	#N/A	#N/A	#N/A
KIAA1737	ENSG00000198894	1921	287	6	12	1	8.9	9.7	0.168927	1.19e-06	0.0531669	0.0498527	0.0555147	0.802099	0.00377372	0.00938362	0.00361528	-0.00331417	0.0056099	0.000374077	0.0101674	7.13e-05	0.000274734
PNP	ENSG00000198805	2180	178	6	6	0	6.35	5.5	0.53303	8.99e-12	0.435786	0.432471	0.436983	0.802099	0.257978	0.257978	0.258121	-0.00331515	-2.1e-09	#N/A	#N/A	#N/A	#N/A
ZNF595	ENSG00000197701	667	76	6	6	0	6.85	5.45	0	0	0.00580569	0.00248894	0.00556323	0.802099	0.025915	0.0214202	0.0230583	-0.00331675	-0.00449478	#N/A	#N/A	#N/A	#N/A
CR2	ENSG00000117322	886	117	8	9	0	8.05	6.1	0.02296	0.143	0.0131731	0.00985241	0.00545907	0.802099	0.00588867	0.00588794	0.00581408	-0.00332073	-7.31e-07	#N/A	#N/A	#N/A	#N/A
HNF4G	ENSG00000164749	1622	193	4	4	0	4.65	4.2	0.128764	4.61e-07	0.154308	0.150974	0.14709	0.802099	0.00133135	0.00151682	0.00145232	-0.00333459	0.000185471	#N/A	#N/A	#N/A	#N/A
TMED8	ENSG00000100580	2188	341	4	2	2	4.15	6	0.092844	2.73e-05	0.0285491	0.0252081	0.0234839	0.802099	0.00620262	0.028974	0.0141327	-0.00334098	0.0227714	0.0494921	0.0653945	0.156983	0.0368653
DIP2B	ENSG00000066084	963	338	1	1	0	1.5	1.1	0.463717	0	0.309434	0.306079	0.309829	0.802099	0.13584	0.13584	0.13584	-0.00335431	0	#N/A	#N/A	#N/A	#N/A
CCNA1	ENSG00000133101	1253	143	3	7	1	3.9	4.2	0.042309	0.01362	0.0489594	0.0456013	0.0487783	0.802099	0.000721094	0.00099236	0.0014095	-0.00335812	0.000271267	#N/A	#N/A	#N/A	#N/A
RP11-830F9.6	ENSG00000205018	1863	119	3	3	0	3.2	3.2	0.145514	9.91e-05	0.0386775	0.0353106	0.0380514	0.802099	0.154906	0.153805	0.148634	-0.00336689	-0.0011009	#N/A	#N/A	#N/A	#N/A
UBE2R2	ENSG00000107341	1885	293	7	6	1	7.5	7.35	0.144941	2.63e-05	0.054083	0.0507034	0.0503447	0.802099	0.00358851	0.00367658	0.0034684	-0.00337965	8.81e-05	#N/A	#N/A	#N/A	#N/A
CCDC66	ENSG00000180376	1215	242	2	1	1	2.05	2.45	0.038	0.03679	0.0179306	0.0145466	0.0121542	0.802099	0.00449688	0.00696561	0.00682081	-0.00338409	0.00246872	#N/A	#N/A	#N/A	#N/A
SLC25A34	ENSG00000162461	988	266	3	2	1	2.75	3.3	0.166115	7.58e-07	0.105458	0.102068	0.103377	0.802099	0.00361761	0.00364208	0.00346559	-0.00338991	2.45e-05	0.166656	0.165127	0.145868	0.16401
KIAA1033	ENSG00000136051	1656	151	3	3	0	3.15	3.5	0.154944	7.7e-10	0.00573479	0.00234387	0.00718935	0.802099	0.0113629	0.0105616	0.0105568	-0.00339092	-0.000801288	#N/A	#N/A	#N/A	#N/A
SLC27A3	ENSG00000143554	972	212	4	2	0	3.2	1.65	0.170962	0.03518	0.0276086	0.0242094	0.0209456	0.802099	0.0052082	0.00425828	0.00502133	-0.00339921	-0.000949922	#N/A	#N/A	#N/A	#N/A
PPM1G	ENSG00000115241	390	196	4	3	3	6.65	4.45	0.13173	4.94e-08	0.0207411	0.0173411	0.0176008	0.802099	0.0101618	0.0355289	0.0355612	-0.00340002	0.0253671	0.00300193	0.000425981	0.00163361	0.00420634
STEAP3	ENSG00000115107	1273	179	6	5	0	4.65	4.85	0.086487	0.004563	0.021914	0.018509	0.0232773	0.802099	0.0046803	0.00550095	0.00539418	-0.00340494	0.000820653	#N/A	#N/A	#N/A	#N/A
ELP2	ENSG00000134759	1555	179	1	1	1	2.9	2.95	0.0688	0.004083	0.00341263	0	0	0.802099	0.000283168	0.000275246	0.000274125	-0.00341263	-7.92e-06	7.86e-32	0.278701	0	0.301508
MAST3	ENSG00000099308	1620	368	5	5	3	4.05	5.65	0.142552	3.77e-05	0.00342234	0	0	0.802099	0.0269648	0.0386739	0.0187434	-0.00342234	0.0117091	7.94e-05	3.59e-06	0.0130437	0.0285262
RSL24D1	ENSG00000137876	1414	201	3	2	6	2.45	5.45	0.088385	0.0003234	0.00628067	0.0028462	0	0.802099	0.0520806	0.0202167	0.0158513	-0.00343447	-0.0318639	0.00544574	0.00901877	0.00352702	0.0614795
MEF2A	ENSG00000068305	2293	163	5	2	0	6	5.35	0.033526	0.3313	0.0162886	0.0128421	0.00912952	0.802099	5.97e-05	0.00143626	2.82e-05	-0.00344648	0.0013766	#N/A	#N/A	#N/A	#N/A
CNPY3	ENSG00000137161	1273	296	7	5	0	6.7	7.8	0.073955	0.00211	0.00465403	0.00119552	0.00768122	0.802099	0.0268808	0.0274946	0.0279729	-0.0034585	0.000613794	#N/A	#N/A	#N/A	#N/A
ISPD	ENSG00000214960	1985	204	27	17	2	25.6	22.35	0.156285	7.9e-06	0.0085123	0.00505242	0.00740597	0.802099	0.00126533	0.0131742	0.00103415	-0.00345988	0.0119089	#N/A	#N/A	#N/A	#N/A
PAQR6	ENSG00000160781	634	227	7	4	1	7.3	7.05	0.11793	0.0001079	0.0524537	0.0489893	0.0481642	0.802099	0.133225	0.0992534	0.091518	-0.00346434	-0.0339718	#N/A	#N/A	#N/A	#N/A
RPS3A	ENSG00000145425	754	199	4	2	1	6.55	7.5	0.182598	3.22e-07	0.00349159	0	0	0.802099	0.0213397	0.00156937	0.0160384	-0.00349159	-0.0197704	0.0021621	0.042999	0.00029504	0.0714461
COLEC11	ENSG00000118004	1743	128	5	5	0	4.3	3.7	0.034458	0.1921	0.0071612	0.0036629	0.00531458	0.802099	0.00841757	0.00936241	0.00841758	-0.0034983	0.000944838	#N/A	#N/A	#N/A	#N/A
HSF2BP	ENSG00000160207	691	117	8	3	1	6.15	7	0.266603	0	0.271741	0.268234	0.266729	0.802099	0.0631444	0.0944908	0.0935658	-0.00350782	0.0313465	0.00524468	0.345472	0.0103257	0.0513618
SFTPA1	ENSG00000122852	2044	98	16	17	1	16.9	16.8	0.061339	0.007067	0.0133812	0.0098677	0.0081038	0.802099	0.0109811	0.0154291	0.0153489	-0.00351353	0.00444798	#N/A	#N/A	#N/A	#N/A
SLC29A3	ENSG00000198246	1762	129	11	12	4	13.6	14.95	0.167579	0.002221	0.0788038	0.0752896	0.0859057	0.802099	0.0944943	0.0721898	0.0714536	-0.0035142	-0.0223045	0.00575104	0.0136605	0.0866716	0.23333
KL	ENSG00000133116	957	143	14	11	7	16.4	16.9	0.202737	1.06e-06	0.0606632	0.0571426	0.0589202	0.802099	0.0343941	0.0377257	0.0360762	-0.00352061	0.0033316	0.0179966	0.0310003	0.266127	0.160968
GSDMB	ENSG00000073605	827	234	4	1	3	2.9	3.5	0.070766	6.64e-05	0.0112063	0.00765625	0.0116659	0.802099	0.0830399	0.0108807	0.015054	-0.00355006	-0.0721592	0.31566	0.0918231	0.153519	0.0571823
NDUFB7	ENSG00000099795	2075	336	2	2	3	4.65	4.4	0.300303	1.1e-08	0.0542029	0.0506526	0.0503508	0.802099	0.0068141	0.00636327	0.00412871	-0.00355025	-0.000450833	0.0489744	0.0491993	0.0442781	0.0440175
SSH1	ENSG00000084112	925	255	6	1	2	4	3.25	0.046399	0.004363	0.00355506	0	0	0.802099	0.0084475	0.0203718	0.0135762	-0.00355506	0.0119243	#N/A	#N/A	#N/A	#N/A
MALT1	ENSG00000172175	1633	211	14	15	4	15.75	15.7	0.082686	0.02294	0.00771967	0.00416062	0.00301728	0.802099	0.00529341	5.53e-06	0.0011426	-0.00355905	-0.00528788	0.046197	0.0485246	0.0879301	0.0171013
FGFRL1	ENSG00000127418	1415	122	18	15	1	19.7	16.4	0.485663	0	0.317371	0.313809	0.309995	0.802099	0.0240057	0.0252639	0.0235146	-0.0035623	0.00125819	0.165471	0.167585	0.0567507	0.0609659
MBOAT1	ENSG00000172197	1907	234	13	8	4	14.1	15.55	0.173326	0.0002311	0.00356975	0	0	0.802099	0.122489	0.166273	0.187698	-0.00356975	0.0437833	0.00157848	3.18e-05	0.331314	0.269985
TBX15	ENSG00000092607	899	135	11	6	0	12.15	12.2	0.21202	2.26e-07	0.0612276	0.0576507	0.0583411	0.802099	0.057941	0.0506973	0.0522713	-0.00357693	-0.00724373	#N/A	#N/A	#N/A	#N/A
GFPT2	ENSG00000131459	1855	207	1	1	0	1.15	1.3	0.067472	0.003089	0.00416667	0.00058767	0.000690017	0.802099	0.0307369	0.0307369	0.0307369	-0.003579	9.71e-17	#N/A	#N/A	#N/A	#N/A
FLYWCH2	ENSG00000162076	1145	184	8	6	0	7.3	5.95	0.090784	0.002614	0.025779	0.0221679	0.0127355	0.802099	0.146174	0.155772	0.134244	-0.0036111	0.00959826	#N/A	#N/A	#N/A	#N/A
TBCD	ENSG00000141556	1696	165	7	6	1	6.55	6.7	0.10076	0.0003478	0.0108623	0.00722478	0	0.802099	0.00334908	0.00233885	0.003306	-0.00363752	-0.00101023	#N/A	#N/A	#N/A	#N/A
TEX29	ENSG00000153495	1294	90	6	4	0	6.45	5.95	0.073498	0.0197	0.0111459	0.00750286	0.0104489	0.802099	0.0273297	0.029992	0.0300818	-0.003643	0.00266227	#N/A	#N/A	#N/A	#N/A
CDK5R1	ENSG00000176749	914	156	6	6	1	9.7	7	0.09204	0.0002538	0.0307879	0.0271407	0.023482	0.802099	0.00182514	0.00171582	0.000697601	-0.0036472	-0.000109324	#N/A	#N/A	#N/A	#N/A
P2RX1	ENSG00000108405	1328	251	14	10	5	13.85	14.9	0.103264	0.0002948	0.0507382	0.0470829	0.0387407	0.802099	0.00753118	0.000300604	0.00105543	-0.00365534	-0.00723058	0.0736857	0.0825188	0.280534	0.292606
GCNT4	ENSG00000176928	1207	184	11	3	0	9.35	8.05	0.047512	0.09635	0.00365661	0	0	0.802099	0.00152387	0.000595321	4.44e-05	-0.00365661	-0.000928549	#N/A	#N/A	#N/A	#N/A
CLTCL1	ENSG00000070371	1531	158	4	7	2	5.3	8.45	0.166701	3.33e-16	0.151931	0.148266	0.157118	0.802099	0.00584148	0.00722518	0.0199669	-0.00366415	0.0013837	#N/A	#N/A	#N/A	#N/A
PEX7	ENSG00000112357	942	160	6	3	4	10	10.65	0.07323	0.007027	0.0219518	0.0182776	0.0279874	0.802099	0.0640668	0.0863524	0.110339	-0.00367418	0.0222857	0.1543	0.13689	0.549312	0.535744
TBKBP1	ENSG00000198933	1512	222	7	4	2	6.4	8.55	0.188318	0	0.380194	0.376505	0.37638	0.802099	7.16e-06	5.19e-05	3.34e-05	-0.0036894	4.47e-05	#N/A	#N/A	#N/A	#N/A
AP5B1	ENSG00000254470	786	199	7	4	0	7.95	6.35	0.197709	6.98e-09	0.104405	0.100704	0.0977144	0.802099	0.0984275	0.105549	0.102299	-0.00370063	0.00712116	#N/A	#N/A	#N/A	#N/A
BEST4	ENSG00000142959	1125	233	2	1	0	1.1	1	0.062568	0.001604	0.0106566	0.00695106	0	0.802099	0.0152621	0.0152621	0.0152621	-0.00370552	0	#N/A	#N/A	#N/A	#N/A
NDUFS5	ENSG00000168653	1130	254	7	4	1	3.75	5.1	0.604845	0	0.494155	0.490437	0.490312	0.802099	0.315704	0.314457	0.316447	-0.00371718	-0.00124688	#N/A	#N/A	#N/A	#N/A
LPAR1	ENSG00000198121	2056	248	3	2	0	2.5	1.85	0.088639	0.01429	0.0669044	0.0631837	0.060302	0.802099	0.0782788	0.0715506	0.0700347	-0.0037207	-0.00672818	#N/A	#N/A	#N/A	#N/A
ZNF71	ENSG00000197951	1456	231	13	11	6	12.7	16.4	0.280075	6.65e-14	0.162559	0.158836	0.161761	0.802099	0.0484886	0.0411176	0.0384257	-0.00372298	-0.00737103	0.0766044	0.0736245	0.0807222	0.0772901
NXPH3	ENSG00000182575	1413	252	1	1	1	1.2	1.55	0.010884	0.3944	0.00454976	0.00082092	0.00340346	0.802099	0.0283804	0.0284861	0.0283804	-0.00372884	0.000105722	#N/A	#N/A	#N/A	#N/A
PDSS1	ENSG00000148459	1652	218	5	6	1	4	5.7	0.067915	0.01422	0.00373262	0	0	0.802099	0.00729576	0.00579026	0.00715378	-0.00373262	-0.0015055	#N/A	#N/A	#N/A	#N/A
PAAF1	ENSG00000175575	1287	235	3	3	0	2.6	4.35	0.083843	0.0001102	0.208853	0.205113	0.212508	0.802099	0.0684793	0.0673762	0.0684793	-0.00373939	-0.00110304	#N/A	#N/A	#N/A	#N/A
GPR156	ENSG00000175697	1164	168	12	9	0	9.05	8.4	0.131715	8.05e-07	0.0172825	0.0135372	0.0119223	0.802099	0.0632002	0.0953365	0.0747138	-0.00374537	0.0321363	#N/A	#N/A	#N/A	#N/A
ACAD8	ENSG00000151498	1567	128	2	2	0	2	2	0.092212	0.001942	0.079146	0.0753991	0.08067	0.802099	0.0155076	0.0156002	0.0154233	-0.00374686	9.26e-05	#N/A	#N/A	#N/A	#N/A
LIPA	ENSG00000107798	1383	168	11	10	3	9.95	11.3	0.090402	0.01548	0.0387192	0.0349701	0.035916	0.802099	0.3259	0.324086	0.325761	-0.00374905	-0.00181428	0.159558	0.167526	0.179118	0.148714
TK1	ENSG00000167900	2236	251	6	2	0	4.5	4.15	0.056456	0.09996	0.00375457	0	0.000712291	0.802099	5.74e-05	4.86e-05	0.0198243	-0.00375457	-8.79e-06	#N/A	#N/A	#N/A	#N/A
DNAJB13	ENSG00000187726	1325	237	9	7	0	6	5.7	0.147284	4.86e-07	0.0226423	0.0188792	0.0213283	0.802099	0.00922238	0.0142021	0.0194538	-0.00376311	0.00497967	#N/A	#N/A	#N/A	#N/A
FOXRED2	ENSG00000100350	1333	239	6	4	0	4.55	3.7	0.040981	0.1215	0.00376679	0	0	0.802099	0.000480574	0.000801609	0.000801609	-0.00376679	0.000321036	#N/A	#N/A	#N/A	#N/A
TSLP	ENSG00000145777	1030	113	7	7	2	6.45	7.3	0.090151	0.0001711	0.0130349	0.00926765	0.00427791	0.802099	0.0175624	0.0239316	0.0237977	-0.00376722	0.00636926	0.0144983	0.0112805	0.00913453	0.0140571
IGSF10	ENSG00000152580	1847	180	2	5	1	2.9	3.6	0	0	0.0339608	0.0301928	0.0305003	0.802099	0.00270076	0.00371282	0.00395827	-0.00376803	0.00101206	0.0658232	0.076118	0.129049	0.142461
LGALS2	ENSG00000100079	1117	203	1	2	0	1.9	1.1	0	0	0.0440379	0.0402644	0.0419193	0.802099	0.0505229	0.050485	0.0505229	-0.00377352	-3.79e-05	#N/A	#N/A	#N/A	#N/A
FKBP2	ENSG00000173486	751	174	2	1	4	2	4.15	0.089562	6.36e-05	0.0461026	0.0423256	0.0418729	0.802099	0.00838364	0.00840164	0.00814376	-0.00377702	1.8e-05	1.21e-33	0.127625	0	0.0638779
BIRC7	ENSG00000101197	1658	119	5	8	1	7.3	7.75	0.11171	2.86e-05	0.118909	0.115122	0.117339	0.802099	0.111432	0.109286	0.092427	-0.00378748	-0.00214568	#N/A	#N/A	#N/A	#N/A
CFD	ENSG00000197766	1871	238	15	8	1	12.55	12.4	0.263682	1.86e-10	0.162128	0.15832	0.161667	0.802099	0.0411315	0.0482839	0.046564	-0.00380826	0.00715237	#N/A	#N/A	#N/A	#N/A
GSDMD	ENSG00000104518	1272	150	10	4	0	12.3	10.55	0.224832	1.16e-06	0.087393	0.0835822	0.0863883	0.802099	0.0184237	0.0169098	0.0131468	-0.00381079	-0.00151393	#N/A	#N/A	#N/A	#N/A
ELL3	ENSG00000128886	251	153	6	2	2	8.6	7	0.06026	2.36e-06	0.0368627	0.0330502	0.0328688	0.802099	0.00122659	0.000860643	0.000693348	-0.00381254	-0.000365943	0.0979552	0.0515554	0.0989332	0.0825811
CNR1	ENSG00000118432	1491	161	7	4	1	7.1	7.15	0.147991	0.001617	0.034745	0.0309101	0.0279862	0.802099	0.151044	0.161515	0.162833	-0.00383495	0.0104716	0.0175044	0.0351466	0.0237485	0.0224497
ELK4	ENSG00000158711	1195	213	9	10	2	13.95	12.35	0.144379	1.7e-05	0.00442609	0.000587175	0.00824819	0.802099	0.0107209	0.0104966	0.0203507	-0.00383892	-0.000224334	0.018626	0.019174	0.000811505	0.000853144
GNA12	ENSG00000146535	2510	303	12	16	2	14.65	16	0.217307	0	0.239666	0.235818	0.238035	0.802099	0.0923741	0.0989273	0.0987353	-0.00384731	0.00655321	0.478693	0.47438	0.253107	0.247416
SNX10	ENSG00000086300	1331	180	3	3	1	3	4	0.103835	0.0003837	0.0599522	0.056102	0.0557529	0.802099	0.0382216	0.0378316	0.0366708	-0.00385023	-0.000390063	#N/A	#N/A	#N/A	#N/A
B3GNT7	ENSG00000156966	1247	221	9	7	2	11.55	11.85	0.121668	2.6e-06	0.00455787	0.000680578	0.0112884	0.802099	0.0042433	7.73e-05	0.000913	-0.00387729	-0.00416597	0.0240306	0.0174843	0.174264	0.0084319
FRMPD1	ENSG00000070601	1615	190	5	6	3	5.6	8.85	0.106555	3.18e-05	0.00437667	0.000472795	0.00317465	0.802099	0.000604133	0.00144345	0.000821504	-0.00390388	0.000839318	#N/A	#N/A	#N/A	#N/A
DDX31	ENSG00000125485	1359	234	5	2	2	3.5	4.05	0.081993	0.006151	0.0039137	0	0	0.802099	4.39e-05	0.000735229	0.0221164	-0.0039137	0.000691336	#N/A	#N/A	#N/A	#N/A
MED13L	ENSG00000123066	1935	319	10	5	1	8.15	11.75	0.031494	0.1476	0.0115544	0.00763907	0.00753484	0.802099	0.0148014	0.000284685	0.00880157	-0.00391531	-0.0145167	#N/A	#N/A	#N/A	#N/A
DAAM1	ENSG00000100592	2112	189	5	10	2	7.4	7.85	0.176859	9.5e-07	0.0931351	0.0892091	0.0902656	0.802099	0.0308786	0.030783	0.0309537	-0.00392601	-9.56e-05	0.0209382	0.0217414	0.089461	0.116288
TDRD7	ENSG00000196116	1274	125	3	3	0	3.95	3.8	0.106605	5.34e-05	0.00573784	0.0018112	0.00624712	0.802099	0.000171574	0.000171574	0.000152625	-0.00392665	0	#N/A	#N/A	#N/A	#N/A
ARTN	ENSG00000117407	1097	193	3	2	1	3.5	3.85	0.012793	0.253	0.00455519	0.0006193	0.00181076	0.802099	0.0115228	0.0317259	0.0296904	-0.00393589	0.0202031	#N/A	#N/A	#N/A	#N/A
C2orf63	ENSG00000162994	1407	228	14	10	3	13.65	11.55	0.253257	1.04e-05	0.0860828	0.082143	0.0823964	0.802099	0.0405631	0.0391308	0.0364907	-0.00393975	-0.00143238	0.277141	0.267866	0.0257439	0.0204312
NIPSNAP1	ENSG00000184117	1342	239	14	3	6	11.65	15.25	0.184936	1.11e-14	0.0989115	0.0949676	0.0974627	0.802099	0.0255108	0.000798544	0.00079831	-0.00394391	-0.0247123	0.343031	0.24101	0.0423397	0.115058
C10orf32	ENSG00000166275	1659	278	7	8	2	7.6	8.85	0.217934	0	0.183495	0.179549	0.175285	0.802099	0.0442313	0.0442174	0.0409515	-0.00394544	-1.39e-05	#N/A	#N/A	#N/A	#N/A
EPCAM	ENSG00000119888	1707	241	15	13	0	9.85	9.7	0.118067	0.000387	0.00394846	0	0	0.802099	0.0160848	0.012423	0.0147872	-0.00394846	-0.00366185	#N/A	#N/A	#N/A	#N/A
KIAA1683	ENSG00000130518	1631	332	2	2	0	2.25	2.7	0.056231	0.03002	0.013241	0.00928968	0.00789643	0.802099	0.0817394	0.0817372	0.0817372	-0.00395131	-2.22e-06	#N/A	#N/A	#N/A	#N/A
ENGASE	ENSG00000167280	1794	189	4	5	0	4.55	3.7	0.147243	0.0112	0.106666	0.102714	0.0985466	0.802099	0.0161168	0.0156126	0.0156607	-0.00395237	-0.000504212	#N/A	#N/A	#N/A	#N/A
LINGO3	ENSG00000220008	1802	311	2	2	0	4.15	3.4	0.005369	0.4434	0.00781568	0.00385485	0.00108571	0.802099	0.00108871	0.00108871	0.00108871	-0.00396083	0	#N/A	#N/A	#N/A	#N/A
OXTR	ENSG00000180914	1389	127	9	8	6	8.45	11.55	0.138583	0.001584	0.238378	0.23441	0.234578	0.802099	0.000152719	0.00575832	0.00692245	-0.00396824	0.0056056	0.0324076	0.0554718	0.00840891	0.0394805
TNFSF11	ENSG00000120659	1794	160	14	9	1	11.8	11.6	0.230011	2.11e-15	0.103884	0.0999145	0.0978792	0.802099	0.0226796	0.0203459	0.01804	-0.00396914	-0.0023337	#N/A	#N/A	#N/A	#N/A
C20orf72	ENSG00000125871	1649	212	16	11	3	12.55	14.45	0.280161	2.2e-13	0.163273	0.159295	0.171296	0.802099	0.0762302	0.0699936	0.0574275	-0.00397769	-0.00623665	0.168138	0.170946	0.129124	0.145113
SORT1	ENSG00000134243	1217	215	2	3	5	3.15	7.5	0.103619	3.87e-08	0.0280621	0.0240812	0.0253883	0.802099	0.0427586	0.0350166	0.0116667	-0.00398086	-0.00774194	0.00192195	0.00915242	0.184401	0.0502267
CIB1	ENSG00000185043	1311	322	11	3	2	11.95	15.05	0.126656	3.64e-06	0.0550817	0.0510925	0.0479023	0.802099	0.132617	0.0141154	0.0947335	-0.00398919	-0.118502	0.0164917	0.0327119	0.122152	0.00579854
RARRES2	ENSG00000106538	1796	86	9	11	0	14.15	16	0.216538	3.3e-12	0.176242	0.172245	0.171332	0.802099	0.156027	0.149966	0.135077	-0.0039966	-0.00606167	#N/A	#N/A	#N/A	#N/A
CNTF	ENSG00000242689	1719	95	6	7	1	5	4.75	0.020073	0.05769	0.00863708	0.00463114	0.000469331	0.802099	0.00102718	0.000382776	0.00279342	-0.00400594	-0.000644406	3.03e-05	0.000424966	0.104346	0.143926
GPR63	ENSG00000112218	1608	139	22	21	1	18.75	19.25	0.414808	0	0.285753	0.281747	0.281046	0.802099	0.173995	0.185445	0.1732	-0.00400654	0.0114497	#N/A	#N/A	#N/A	#N/A
STX19	ENSG00000178750	915	74	4	2	0	2	2	0.141397	5.79e-09	0.108728	0.104715	0.104919	0.802099	0.00027777	0.000271504	0.000526852	-0.00401366	-6.27e-06	#N/A	#N/A	#N/A	#N/A
LRRC57	ENSG00000180979	902	171	8	10	11	10.05	26.9	0.08206	6.31e-05	0.00402851	0	0	0.802099	0.0190594	0.059063	0.0265518	-0.00402851	0.0400036	0.000938785	0.00454854	0.0144088	0.0781903
GCNT3	ENSG00000140297	1205	204	4	6	4	6.45	10.45	0.157513	8.07e-08	0.0361338	0.0320802	0.0244609	0.802099	0.0016224	0.000113147	0.000977241	-0.00405356	-0.00150925	#N/A	#N/A	#N/A	#N/A
TSSK4	ENSG00000139908	1148	136	6	5	0	5.85	4.7	-0.002351	0.4698	0.0152436	0.011184	0.010324	0.802099	0.0428999	0.0469384	0.0456021	-0.00405962	0.00403856	#N/A	#N/A	#N/A	#N/A
RNF166	ENSG00000158717	2066	83	10	9	1	7.95	8.6	0.247271	1.19e-09	0.0708629	0.0668001	0.0636071	0.802099	0.0156291	0.00386876	0.0128679	-0.00406279	-0.0117604	#N/A	#N/A	#N/A	#N/A
CYS1	ENSG00000205795	2019	198	5	3	1	4	5.15	0.141896	0.003572	0.0401219	0.0360482	0.0344427	0.802099	0.00625695	0.0088778	6.5e-05	-0.00407379	0.00262085	#N/A	#N/A	#N/A	#N/A
NT5DC2	ENSG00000168268	890	153	5	4	0	5.6	6.6	0.232508	0	0.136073	0.131998	0.118191	0.802099	0.224538	0.22419	0.22419	-0.00407493	-0.000348463	#N/A	#N/A	#N/A	#N/A
FZD1	ENSG00000157240	1396	123	15	11	3	12.45	13.9	0.10411	0.002084	0.0867102	0.0826296	0.0783787	0.802099	0.0751118	0.0639588	0.0734906	-0.00408061	-0.011153	#N/A	#N/A	#N/A	#N/A
APOBEC3H	ENSG00000100298	997	234	5	4	2	4.8	5.8	0.096283	7.04e-05	0.00619638	0.00208717	0.0055068	0.802099	0.0241087	0.028995	0.0223613	-0.00410922	0.00488627	4.17e-08	0.00745886	0.0284736	0.0868537
DPP7	ENSG00000176978	1072	157	6	6	0	11.35	10.7	0.211166	1.75e-08	0.103001	0.0988777	0.0986704	0.802099	0.00327978	0.00377192	0.00348787	-0.0041233	0.000492136	#N/A	#N/A	#N/A	#N/A
MAPK3	ENSG00000102882	503	183	8	7	2	7.65	7.4	0.050927	0.0009273	0.00679456	0.00266339	0.00129404	0.802099	0.0129755	0.00111861	0.00112431	-0.00413116	-0.0118568	0.203807	0.269723	0.107846	0.0842424
MARVELD1	ENSG00000155254	1265	218	5	5	1	4.8	6	0.040894	0.04311	0.00415052	0	0	0.802099	0.00738804	0.00818477	0.00952616	-0.00415052	0.000796729	0.000933662	0.000147134	0.0726713	0.215436
ZNF835	ENSG00000127903	1476	236	15	12	0	12.15	13.25	0.145392	0.0003346	0.0538761	0.0497153	0.0450658	0.802099	0.0574307	0.0629648	0.0640714	-0.00416077	0.0055341	#N/A	#N/A	#N/A	#N/A
HSDL2	ENSG00000119471	2315	279	7	5	0	16.5	14.35	0.169315	1.97e-09	0.0356996	0.0315383	0.0276435	0.802099	0.0640984	0.0616883	0.0457248	-0.00416128	-0.00241012	#N/A	#N/A	#N/A	#N/A
REEP1	ENSG00000068615	906	204	3	3	4	2.15	4.85	0.025668	0.1659	0.00416343	0	0	0.802099	0.0102024	0.00888606	0.0217382	-0.00416343	-0.00131633	0.0464657	0.0514363	0.0327674	0.0082956
FAM118A	ENSG00000100376	1701	220	18	12	5	21.45	24.1	0	0	0.426097	0.42193	0.417038	0.802099	0.449278	0.460296	0.463725	-0.00416644	0.0110186	0.538475	0.537189	0.334276	0.344303
GIMAP4	ENSG00000133574	1826	108	19	12	1	12.45	12.3	0.132496	7.51e-08	0.193183	0.189011	0.18778	0.802099	3.92e-05	0.000391708	0.000391708	-0.00417214	0.000352507	0.263207	0.276032	0.0378601	0.0551247
BTN3A1	ENSG00000026950	1578	171	12	9	1	11.6	15.05	0.206787	1.11e-16	0.10801	0.103832	0.1095	0.802099	0.0822144	0.00637327	0.109771	-0.00417763	-0.0758411	0.222045	0.264277	0.121986	0.0489596
UNC119B	ENSG00000175970	1582	366	4	1	0	2.3	3.55	0.103232	0.002269	0.00418445	0	0	0.802099	0.142446	0.135158	0.135158	-0.00418445	-0.00728822	#N/A	#N/A	#N/A	#N/A
RPA2	ENSG00000117748	803	239	13	7	3	11.6	8.5	0.039377	0.02236	0.0447705	0.0405833	0.0434725	0.802099	0.00938899	0.0178345	0.0136123	-0.00418719	0.00844548	#N/A	#N/A	#N/A	#N/A
TBC1D4	ENSG00000136111	1258	181	13	5	0	25.8	22	0.524153	0	0.513032	0.508841	0.522198	0.802099	0.0681752	0.062541	0.0654752	-0.00419066	-0.00563419	#N/A	#N/A	#N/A	#N/A
ACVR2B	ENSG00000114739	1167	123	7	3	0	6.85	5.2	0.093356	0.0002445	0.00834348	0.00414331	0.00175557	0.802099	0.00315439	0.00676654	0.00172912	-0.00420016	0.00361215	#N/A	#N/A	#N/A	#N/A
C12orf32	ENSG00000171792	1744	160	3	1	0	2.15	2.95	0.111569	0.0008012	0.0141123	0.00990465	0.0118787	0.802099	0.0115576	0.00874843	0.00644575	-0.00420768	-0.00280916	#N/A	#N/A	#N/A	#N/A
ZXDC	ENSG00000070476	1380	115	4	2	0	2.7	3.05	0.103975	0.0001374	0.00567015	0.00145167	0.0110797	0.802099	0.0178532	0.0194367	0.00307762	-0.00421849	0.00158347	#N/A	#N/A	#N/A	#N/A
IDI2	ENSG00000148377	1152	134	15	12	1	21.85	22.4	0.385289	0	0.29427	0.290047	0.296787	0.802099	0.184782	0.185067	0.185878	-0.00422239	0.000285528	#N/A	#N/A	#N/A	#N/A
TRIM35	ENSG00000104228	1974	172	1	1	0	1	1.05	0.064893	0.03122	0.00630446	0.00207298	0.00607342	0.802099	0.0227265	0.0227265	0.00178355	-0.00423148	-1.01e-16	#N/A	#N/A	#N/A	#N/A
MYL12B	ENSG00000118680	1566	247	7	6	0	7.25	8.05	0.156899	4.42e-07	0.13402	0.129785	0.131995	0.802099	0.0211105	0.0328732	0.0265699	-0.00423479	0.0117627	#N/A	#N/A	#N/A	#N/A
AE000662.92	ENSG00000259003	1958	191	4	4	1	3.95	4.4	0	0	0.0181307	0.0138686	0.0204709	0.802099	0.00578751	0.00836525	0.0050738	-0.00426206	0.00257775	#N/A	#N/A	#N/A	#N/A
GPR180	ENSG00000152749	1496	194	28	12	5	26.1	23.75	0.247596	3.04e-06	0.0783418	0.0740768	0.0750706	0.802099	0.0114331	0.0098317	0.0111987	-0.00426506	-0.00160137	0.0473964	0.0510356	0.00205707	0.0151314
SPATA2	ENSG00000158480	1570	255	3	2	2	4.45	4.55	0.04252	0.04434	0.0249291	0.0206626	0.0312604	0.802099	0.025675	0.0344117	0.0172397	-0.00426654	0.00873673	#N/A	#N/A	#N/A	#N/A
LRP2BP	ENSG00000109771	1958	206	4	4	2	2.85	5.2	0.037802	0.1024	0.01604	0.0117626	0.0161889	0.802099	0.00601977	0.000966302	0.00234	-0.00427742	-0.00505347	#N/A	#N/A	#N/A	#N/A
SEMA3A	ENSG00000075213	1893	254	2	2	1	8.85	8.55	0.211882	1.43e-05	0.0609898	0.0567094	0.0543198	0.802099	0.0788064	0.0811189	0.0784893	-0.00428042	0.0023125	#N/A	#N/A	#N/A	#N/A
GNRHR	ENSG00000109163	1433	147	4	4	1	3.05	3.15	0.291592	6.61e-08	0.0991202	0.0948378	0.0916972	0.802099	0.147477	0.146447	0.149431	-0.00428235	-0.00103027	0.265825	0.26613	0.330058	0.33434
DDX1	ENSG00000079785	923	161	2	6	2	4.6	5	0.224211	1.72e-12	0.152063	0.147776	0.147567	0.802099	0.0532817	0.060968	0.0529713	-0.00428691	0.00768631	0.296894	0.3126	0.0254415	0.047578
SIX3	ENSG00000138083	1523	169	8	5	1	8	8.65	0.113919	1.21e-05	0.0242975	0.020009	0.0196686	0.802099	0.00139055	0.00649872	0.0070665	-0.00428852	0.00510817	0.00291656	0.00465209	0.0168436	0.0190696
C16orf13	ENSG00000130731	1413	157	7	7	1	7.45	8.3	0.131674	6.13e-09	0.12746	0.123159	0.117297	0.802099	0.0100818	0.00789928	0.0101996	-0.00430104	-0.00218253	#N/A	#N/A	#N/A	#N/A
ZNF213	ENSG00000085644	1483	208	3	3	0	3.25	3	0.094109	9.93e-05	0.047535	0.0432262	0.0502524	0.802099	0.0677983	0.0677983	0.0682698	-0.00430886	-3.05e-16	#N/A	#N/A	#N/A	#N/A
SLC13A5	ENSG00000141485	1684	271	6	3	0	2.55	2.05	0.134054	0.0002327	0.0244343	0.0201189	0.0190539	0.802099	0.00750829	0.0063726	0.00634725	-0.00431539	-0.00113569	#N/A	#N/A	#N/A	#N/A
PAX8	ENSG00000125618	1391	123	6	8	0	6.4	6.25	0.299024	2e-15	0.244208	0.239873	0.237419	0.802099	0.0994648	0.0957258	0.101821	-0.00433532	-0.00373902	#N/A	#N/A	#N/A	#N/A
PIGZ	ENSG00000119227	1367	246	6	5	2	12.5	9.15	0.2166	0.0001608	0.021171	0.016804	0.0158115	0.802099	0.0474779	0.0363602	0.0420863	-0.00436698	-0.0111177	0.00914915	0.00877539	0.0189263	0.00372829
PLEC	ENSG00000178209	939	135	3	2	1	3.9	5	0.036995	0.02043	0.0119444	0.00756085	0.00433841	0.802099	4.36e-06	0.00132997	0.000229122	-0.00438359	0.00132561	0.0452558	0.120825	0.00208336	0.024688
FGF9	ENSG00000102678	1364	165	2	2	1	2.65	4.75	0.049342	0.09608	0.010517	0.00612594	0.0110444	0.802099	0.00402606	0.00433898	0.00402606	-0.00439109	0.000312915	#N/A	#N/A	#N/A	#N/A
TXLNB	ENSG00000164440	1285	240	4	3	2	5.05	6.75	0.092528	0.01051	0.133283	0.12887	0.13545	0.802099	0.00492967	0.000676618	0.00269132	-0.0044125	-0.00425305	#N/A	#N/A	#N/A	#N/A
UQCC	ENSG00000101019	1285	295	4	2	2	4.35	4.35	0.018005	0.1075	0.0157778	0.0113508	0.00877088	0.802099	0.00588529	0.00319617	0.0163237	-0.00442701	-0.00268912	0.0868844	0.0433744	0.0609174	0.156135
TNPO2	ENSG00000105576	1160	319	1	1	0	2	1.3	0.169863	0.01084	0.0120538	0.0076258	0.005041	0.802099	0.015638	0.015638	0.015638	-0.00442799	0	#N/A	#N/A	#N/A	#N/A
SNAP29	ENSG00000099940	1450	187	6	2	1	4.55	4.75	0.181623	1.95e-08	0.0784203	0.0739902	0.072751	0.802099	0.0165754	0.0111202	0.0108395	-0.00443015	-0.00545516	#N/A	#N/A	#N/A	#N/A
CPD	ENSG00000108582	1151	163	5	5	6	6.45	9.8	0.06688	0.0009688	0.0214293	0.0169777	0.02908	0.802099	2.88e-05	0.0202123	0.0153677	-0.00445164	0.0201834	0	0.0938739	3.94e-35	0.233312
C18orf1	ENSG00000168675	1741	207	7	11	0	12.9	13.25	0.093474	0.00258	0.0205847	0.0161305	0.0203032	0.802099	0.00185538	0.00154543	0.00176099	-0.00445428	-0.000309947	#N/A	#N/A	#N/A	#N/A
PRKCSH	ENSG00000130175	1308	310	6	6	3	6	8.55	0.087237	0.01607	0.0286332	0.0241702	0.0199714	0.802099	0.0177605	0.00185763	0.0163631	-0.00446303	-0.0159029	0.111677	0.019364	0.0364135	0.0168305
CCR7	ENSG00000126353	1220	213	3	1	0	1.5	2.3	0.036615	0.05917	0.00449569	2.81e-05	0.000771752	0.802099	0.018363	0.015417	0.015417	-0.0044676	-0.00294603	#N/A	#N/A	#N/A	#N/A
RP11-1105G2.3	ENSG00000258365	2268	235	4	2	1	2.35	4.05	0.1281	0.001587	0.00446908	0	0	0.802099	0.0183674	0.0195609	0.0181962	-0.00446908	0.00119346	#N/A	#N/A	#N/A	#N/A
C19orf63	ENSG00000161671	1360	259	2	2	0	2	1.95	0.090221	0.0007842	0.0253177	0.0208443	0.0184468	0.802099	0.00839889	0.00861375	0.00884912	-0.00447346	0.000214862	#N/A	#N/A	#N/A	#N/A
DHRS11	ENSG00000108272	846	141	8	10	4	9.25	13.85	0	0	0.14622	0.141733	0.135361	0.802099	0.00165483	0.000201864	0.00528	-0.00448732	-0.00145296	#N/A	#N/A	#N/A	#N/A
ZNF500	ENSG00000103199	1470	224	11	4	1	9.7	8.65	0.104287	0.0005505	0.0418969	0.0374069	0.0410335	0.802099	0.0150316	0.0147504	0.0131601	-0.00448997	-0.000281162	0.184045	0.168996	0.000263904	0.000406672
FN3KRP	ENSG00000141560	1716	167	6	7	3	7.7	8.8	0.179256	7.1e-10	0.181144	0.176643	0.172341	0.802099	0.0446634	0.0402072	0.043362	-0.00450118	-0.0044562	0.193525	0.221975	0.61973	0.591764
NSA2	ENSG00000164346	1595	166	7	5	1	7.5	6.55	0.424983	0	0.517482	0.512976	0.513298	0.802099	0.393575	0.396611	0.399571	-0.00450656	0.00303689	#N/A	#N/A	#N/A	#N/A
HMSD	ENSG00000221887	1451	149	4	4	0	4.15	4.45	0.150304	9.04e-12	0.191328	0.18682	0.183705	0.802099	0.000142381	0.000142381	0.000301402	-0.00450769	0	#N/A	#N/A	#N/A	#N/A
YEATS4	ENSG00000127337	1728	205	7	7	1	7.6	9.4	0.223352	1.48e-10	0.203749	0.199237	0.198375	0.802099	0.173977	0.176959	0.178493	-0.0045114	0.00298267	0.520366	0.507915	0.384065	0.361354
AP4B1	ENSG00000134262	943	160	3	3	1	3.4	3.2	0.055049	0.006813	0.0316621	0.0271496	0.0316794	0.802099	0.00593559	0.00586092	0.00606669	-0.00451248	-7.47e-05	#N/A	#N/A	#N/A	#N/A
WDR1	ENSG00000071127	1906	108	6	6	0	12.4	10.75	0.157742	0.0001779	0.0185451	0.0140231	0.0060457	0.802099	0.0665052	0.0665428	0.0651163	-0.00452192	3.76e-05	#N/A	#N/A	#N/A	#N/A
ADAMDEC1	ENSG00000134028	698	140	4	2	1	3.35	5.75	0.021316	0.06066	0.00452567	0	0	0.802099	0.0335855	0.0499082	0.0376206	-0.00452567	0.0163227	0.000947674	0.00300811	0.0796329	0.112744
GJC1	ENSG00000182963	1583	289	13	11	1	16.05	12.65	0.397994	0	0.548674	0.544145	0.53897	0.802099	0.00261193	0.00259079	0.00277378	-0.0045293	-2.11e-05	#N/A	#N/A	#N/A	#N/A
SLFN12	ENSG00000172123	1282	208	2	3	1	1.7	2.2	0.059252	0.1071	0.00453772	0	0.00332119	0.802099	0.0541608	0.0754438	0.0513478	-0.00453772	0.021283	#N/A	#N/A	#N/A	#N/A
WRB	ENSG00000182093	2292	203	6	5	1	5.65	6.05	0.114323	0.0002705	0.0148865	0.0103456	0.0098068	0.802099	0.000475053	0.00490455	3.98e-05	-0.00454086	0.0044295	0.0427705	0.043182	0.029353	0.00421702
KIF1B	ENSG00000054523	919	306	5	6	1	6.9	6.5	0.18477	8.81e-08	0.0544163	0.0498715	0.0420622	0.802099	0.0265105	0.0289034	0.0267638	-0.00454482	0.00239288	0.0209733	0.0203723	0.0032067	0.00398682
YPEL2	ENSG00000175155	622	288	1	1	2	1.25	2.45	0.082331	0.002808	0.00543247	0.000883869	0.00433555	0.802099	0.00413367	0.00795526	0.00822368	-0.00454861	0.00382158	2.43e-33	0.00628956	1.1e-33	0.0937353
LRRC23	ENSG00000010626	1082	212	5	5	0	4.9	5.5	-0.014012	0.08294	0.00457925	1.41e-05	0.000309666	0.802099	0.00258899	0.00372791	0.00205385	-0.00456513	0.00113892	#N/A	#N/A	#N/A	#N/A
ZFAND2A	ENSG00000178381	1959	188	14	12	2	16.65	15.4	0.323654	0	0.383105	0.378532	0.38484	0.802099	0.253244	0.273774	0.231589	-0.00457292	0.0205296	0.341656	0.34272	0.160557	0.159091
TCTN3	ENSG00000119977	1122	202	5	4	6	7.15	10.15	0.194088	4.92e-09	0.0339436	0.0293686	0.035402	0.802099	0.0170762	0.0401751	0.0424166	-0.00457502	0.0230989	0.0831826	0.153241	0.0289113	0.00276001
RAB12	ENSG00000206418	2144	176	8	7	1	6.6	7.2	0.075405	0.05565	0.0874849	0.082906	0.0894314	0.802099	0.00138196	0.00202091	2.72e-06	-0.00457891	0.00063895	0.110491	0.101929	0.0671759	0.0512757
OR13A1	ENSG00000256574	1695	97	7	5	2	7.05	10.5	0.130264	1.23e-10	0.0692526	0.0646694	0.0625973	0.802099	0.0325655	0.0334824	0.0307073	-0.00458319	0.000916864	0.209382	0.202018	0.19083	0.10115
ANXA6	ENSG00000197043	1343	170	8	4	0	6.15	8.2	0.141335	0.007919	0.0139442	0.00934952	0.00988106	0.802099	0.0210004	0.0108998	0.0108998	-0.00459464	-0.0101006	#N/A	#N/A	#N/A	#N/A
PIP5K1C	ENSG00000186111	1570	310	5	4	1	5.15	8.1	0.373176	8.62e-14	0.385704	0.381109	0.381405	0.802099	0.226868	0.231319	0.230199	-0.00459474	0.00445124	0.354003	0.357146	0.139374	0.143088
ENDOD1	ENSG00000149218	1206	132	16	9	4	17.15	13.85	0.114661	0.002556	0.017109	0.0125024	0.00867287	0.802099	0.00309729	0.00827307	0.00754712	-0.00460656	0.00517578	0.0470074	0.0639393	0.106147	0.00854787
AC021593.1	ENSG00000204282	2172	249	11	8	2	7.25	8.2	0.110998	0.0005686	0.034212	0.0295996	0.0510483	0.802099	0.0486878	0.0430636	0.00414878	-0.00461245	-0.00562412	#N/A	#N/A	#N/A	#N/A
ZNF880	ENSG00000221923	2089	210	7	4	0	4.35	4.25	0.346344	1.67e-16	0.187574	0.182955	0.181258	0.802099	0.167629	0.165651	0.161424	-0.00461954	-0.00197836	#N/A	#N/A	#N/A	#N/A
AHSA2	ENSG00000173209	1382	264	7	5	1	5.4	4.6	0.191686	3.45e-05	0.0187627	0.0141352	0.0149487	0.802099	0.059067	0.0589641	0.0581391	-0.00462756	-0.000102871	#N/A	#N/A	#N/A	#N/A
UPF2	ENSG00000151461	2453	322	11	10	4	8.15	11.8	0.069365	0.02427	0.00462812	0	0	0.802099	0.0188456	0.0351517	0.0306953	-0.00462812	0.0163061	0.00117502	0.00122249	0.0895932	0.161512
CCDC103	ENSG00000167131	1634	284	8	7	3	9.55	9.9	0.151818	6.1e-07	0.087254	0.0826256	0.085182	0.802099	0.101829	0.0981968	0.0954108	-0.00462846	-0.0036317	#N/A	#N/A	#N/A	#N/A
UBE2L6	ENSG00000156587	950	183	2	2	1	2.1	2.8	0.023411	0.2011	0.0130289	0.00839766	0.00878788	0.802099	0.0158477	0.01413	0.0080246	-0.00463124	-0.00171769	#N/A	#N/A	#N/A	#N/A
MRPL15	ENSG00000137547	759	159	3	0	5	3.3	7.05	0.123237	3.18e-06	0.0603301	0.0556869	0.0623366	0.802099	0.121532	0.182561	0.0395246	-0.00464322	0.0610289	0.00217495	0.0939039	0.0902241	0.0273403
PDE1C	ENSG00000154678	3219	227	3	3	0	6.6	3.75	0.066071	0.05296	0.0275326	0.0228772	0.0155804	0.802099	0.114371	0.117872	0.118928	-0.00465547	0.00350129	#N/A	#N/A	#N/A	#N/A
RPL11	ENSG00000142676	1134	269	2	2	2	1.7	3.1	0.065008	0.01545	0.004664	0	0.00089032	0.802099	0.0518334	0.0488669	0.0873011	-0.004664	-0.00296651	0.0020285	0.00463077	0.000533918	0.00494915
CRYZ	ENSG00000116791	590	107	15	14	6	10.6	12.35	0.612663	0	0.483385	0.47871	0.482538	0.802099	0.385421	0.386597	0.381481	-0.00467566	0.00117657	0.430748	0.426402	0.579407	0.551203
NCKAP1	ENSG00000061676	1814	187	12	9	2	9.6	11.05	0.130495	3.04e-05	0.057344	0.0526117	0.0446667	0.802099	0.0177315	0.0213641	0.0126264	-0.0047323	0.00363255	0.0124793	0.0125613	0.0603855	0.0518203
ARL5B	ENSG00000165997	2051	226	12	10	0	9.7	8.3	0.335825	0	0.228566	0.223828	0.225968	0.802099	0.307413	0.329722	0.33082	-0.0047387	0.0223087	#N/A	#N/A	#N/A	#N/A
ZNF391	ENSG00000124613	1317	232	9	3	7	8.55	9.75	0.289888	0	0.214613	0.209868	0.207073	0.802099	0.256248	0.252904	0.241883	-0.00474436	-0.0033443	0.159108	0.159981	0.171313	0.157447
CD4	ENSG00000010610	1116	224	2	1	0	3.2	3.3	0.021202	0.175	0.00528445	0.000528525	0.00612105	0.802099	0.000824616	0.000866362	0.000830498	-0.00475592	4.17e-05	#N/A	#N/A	#N/A	#N/A
APOD	ENSG00000189058	1145	191	4	2	1	3.15	3.65	0.104342	0.0009939	0.0523748	0.0476171	0.0520031	0.802099	2.59e-05	0.00017649	4.31e-05	-0.00475766	0.000150607	0.0139987	0.0180397	0.154447	0.155968
CTSC	ENSG00000109861	1946	145	16	17	2	17.7	17.25	0.157805	1.14e-07	0.0282197	0.023449	0.0249166	0.802099	0.00153807	0.000585261	0.00270015	-0.00477067	-0.000952804	#N/A	#N/A	#N/A	#N/A
BBS2	ENSG00000125124	1867	196	6	6	0	6.05	6.95	0.273941	3.01e-13	0.154804	0.150008	0.150265	0.802099	0.093726	0.093899	0.0920692	-0.00479597	0.000173063	#N/A	#N/A	#N/A	#N/A
PSIP1	ENSG00000164985	1546	163	7	5	1	8.05	10.2	0.149616	0.001167	0.0365193	0.0317203	0.044421	0.802099	0.200441	0.112076	0.164799	-0.00479902	-0.0883656	0.0102132	0.0388433	0.023381	0.0180718
C19orf35	ENSG00000188305	1834	314	7	8	0	5.95	6	0.096669	0.01009	0.0391598	0.0343461	0.0357761	0.802099	0.0359055	0.0219253	0.0345949	-0.00481366	-0.0139802	#N/A	#N/A	#N/A	#N/A
NINJ1	ENSG00000131669	1066	174	11	10	2	10.85	9.8	0.176652	0.0008292	0.0675304	0.0627122	0.0521545	0.802099	0.038175	0.0366228	0.0326224	-0.00481829	-0.00155222	0.0509141	0.052091	0.103179	0.0760962
PAQR7	ENSG00000182749	872	211	5	6	0	7.25	7.35	0.110522	9.78e-07	0.0444302	0.0395952	0.0396813	0.802099	0.0143692	0.0146313	0.0163307	-0.00483503	0.000262129	#N/A	#N/A	#N/A	#N/A
ATOX1	ENSG00000177556	1337	155	1	1	3	1.75	3.6	0.076414	0.001192	0.00483505	0	0.00048679	0.802099	0.0166181	0.00830725	0.0223284	-0.00483505	-0.00831086	0.0401831	0.0395387	0.015539	0.0155813
ADD2	ENSG00000075340	2076	223	2	2	0	2.1	2.3	-0.000528	0.4948	0.00484253	0	0.00347658	0.802099	0.0166592	0.0166697	0.0185785	-0.00484253	1.04e-05	#N/A	#N/A	#N/A	#N/A
ALDH8A1	ENSG00000118514	1209	190	5	5	0	5.45	8.35	0.255265	0	0.24334	0.238493	0.240623	0.802099	0.173876	0.171661	0.169335	-0.00484699	-0.00221453	#N/A	#N/A	#N/A	#N/A
C2orf69	ENSG00000178074	756	128	6	6	1	5	5.4	0.091815	1.33e-05	0.0193804	0.0145324	0.0219495	0.802099	0.00203365	0.000841864	0.00172792	-0.00484802	-0.00119178	0.124041	0.117562	0.0157392	0.00720078
STOX1	ENSG00000165730	1571	363	15	17	17	13.6	23.95	0.43963	0	0.456992	0.452138	0.451259	0.802099	0.0144776	0.0249085	0.0314477	-0.00485462	0.0104309	0.564816	0.578299	0.197285	0.0689154
ACBD4	ENSG00000181513	1466	230	1	1	0	1	1	0.070546	0.03712	0.0152225	0.0103664	0.0142	0.802099	0	5.34e-36	5.34e-36	-0.00485616	5.34e-36	#N/A	#N/A	#N/A	#N/A
MAFF	ENSG00000185022	1039	240	8	7	1	7.1	6.35	0.174917	1.84e-06	0.0118162	0.00693975	0.0150567	0.802099	0.0030287	0.0109634	0.00457243	-0.00487642	0.00793471	0.0322014	0.047891	0.00891372	0.000107795
VIPR1	ENSG00000114812	1390	193	23	14	2	26.95	27.8	0.250262	2.06e-11	0.208761	0.203864	0.208509	0.802099	0.00040993	0.000208141	0.00387112	-0.00489758	-0.00020179	0.151669	0.163447	0.00963027	0.00966767
GALNTL4	ENSG00000110328	2652	182	11	11	1	12.2	11.65	0.264624	1.16e-05	0.0728319	0.0679326	0.0678047	0.802099	0.00829047	0.00755012	0.0129618	-0.00489926	-0.000740346	#N/A	#N/A	#N/A	#N/A
AC004847.1	ENSG00000232956	1222	223	6	6	3	5.45	6.25	0.12052	0.0008492	0.0791509	0.074251	0.0725308	0.802099	0.105941	0.109376	0.0949699	-0.00489995	0.00343418	9.17e-33	0.021109	4.5e-33	0.00302806
IFT88	ENSG00000032742	1354	272	6	3	3	6.35	7.6	0.106983	1.8e-06	0.0419458	0.0370367	0.0305883	0.802099	0.021287	0.0440914	0.0166122	-0.00490905	0.0228044	0.241694	0.275489	0.0864166	0.0180311
C1orf167	ENSG00000215910	1370	254	4	4	1	3.7	5	0.19292	1.19e-12	0.158238	0.153326	0.141253	0.802099	0.0405314	0.0387111	0.0419813	-0.00491196	-0.00182026	#N/A	#N/A	#N/A	#N/A
OGDHL	ENSG00000197444	1092	73	5	5	1	9.8	9.5	0.228013	5.88e-09	0.242196	0.237281	0.237781	0.802099	0.0722436	0.0712725	0.0766114	-0.00491446	-0.000971088	#N/A	#N/A	#N/A	#N/A
NRCAM	ENSG00000091129	1453	201	3	4	1	3.1	4.5	0.051485	0.02735	0.0282482	0.0233223	0.0266253	0.802099	0.00767441	0.00566729	0.00508786	-0.00492595	-0.00200711	#N/A	#N/A	#N/A	#N/A
C11orf92	ENSG00000196167	1006	137	3	2	2	4.05	4.1	0.318149	0	0.291264	0.286315	0.288488	0.802099	0.048182	0.0375088	0.0422963	-0.0049496	-0.0106732	0.450486	0.444551	0.541792	0.489962
MAN2A1	ENSG00000112893	1450	163	4	4	0	6	4.85	0.017784	0.2341	0.0049499	0	0	0.802099	0.00138836	0.00158273	0.00177307	-0.0049499	0.000194374	#N/A	#N/A	#N/A	#N/A
C16orf54	ENSG00000185905	807	118	2	2	5	2.15	5.95	0.102938	0.01573	0.00818974	0.00321874	0	0.802099	0.00402552	0.00169678	0.0247107	-0.00497099	-0.00232874	3.65e-33	0.0024262	0	0.00649307
CYP11A1	ENSG00000140459	541	153	5	6	6	5.65	8.65	0.205794	4.47e-06	0.0748646	0.0698929	0.0654877	0.802099	0.00669689	0.01891	0.00645946	-0.00497172	0.0122131	0.163409	0.182253	0.0477652	0.0613502
MAGOHB	ENSG00000111196	1556	166	3	2	0	2.35	1.9	0.042569	0.09371	0.0880379	0.0830623	0.0762134	0.802099	9.71e-34	0	0	-0.00497558	-9.71e-34	#N/A	#N/A	#N/A	#N/A
ACAT1	ENSG00000075239	819	230	7	7	2	6.35	6.65	0.07884	2.54e-05	0.00986616	0.00486098	0	0.802099	0.0282809	0.00290342	0.00358675	-0.00500518	-0.0253775	#N/A	#N/A	#N/A	#N/A
C7orf29	ENSG00000188707	1782	85	22	18	5	15.5	22.55	0.519905	0	0.432673	0.427664	0.428603	0.802099	0.0484573	0.0510665	0.0510169	-0.00500834	0.00260926	0.40254	0.399195	0.230183	0.260021
MRI1	ENSG00000037757	1439	311	13	12	2	12.9	13.1	0.458053	0	0.318493	0.313485	0.314463	0.802099	0.153509	0.0800284	0.0697612	-0.00500891	-0.0734806	0.0112232	0.308302	0.000744697	0.316551
C4orf52	ENSG00000250317	1544	279	9	9	3	8.05	9.4	0.298397	7.07e-10	0.0916745	0.0866577	0.0916377	0.802099	0.0434668	0.0453839	0.0446061	-0.00501678	0.00191713	0.206023	0.206006	0.00994791	0.00929645
FMOD	ENSG00000122176	1220	231	2	2	3	2.05	5.2	4.6e-05	0.4993	0.00502146	0	0	0.802099	0.133693	0.123663	0.134294	-0.00502146	-0.0100294	0.0299002	0.0220019	0.00755465	0.000397955
CNPPD1	ENSG00000115649	565	137	5	4	3	5.6	6.4	0.134398	1.23e-06	0.0131494	0.00812787	0.0121881	0.802099	0.00130407	0.0321267	0.0225539	-0.00502157	0.0308226	#N/A	#N/A	#N/A	#N/A
BFSP2	ENSG00000170819	1987	159	11	6	0	8.95	9.25	0.405334	2.65e-13	0.207008	0.201982	0.200914	0.802099	0.254728	0.255572	0.255235	-0.00502619	0.000844064	#N/A	#N/A	#N/A	#N/A
DBN1	ENSG00000113758	687	168	3	1	2	7.1	8.45	0.08672	3.62e-05	0.0279945	0.0229647	0.0310516	0.802099	0.0615596	0.039294	0.0026298	-0.00502986	-0.0222656	0.0019166	0.00408421	0.0163636	0.0783938
THBS4	ENSG00000113296	1756	265	6	7	0	6.55	6.1	0.165919	1.57e-12	0.213266	0.208217	0.20937	0.802099	0.0994451	0.0998436	0.0984918	-0.00504947	0.000398434	#N/A	#N/A	#N/A	#N/A
BCL3	ENSG00000069399	1401	254	3	2	1	2.5	3.6	0.034723	0.1838	0.0108189	0.00576318	0.0086313	0.802099	0.0071469	0.0130696	0.0127628	-0.00505574	0.00592272	0.0314713	0.0293577	0.241764	0.204365
CITED2	ENSG00000164442	1227	219	15	11	5	12.05	15.45	0.08492	0.01101	0.00695262	0.00188767	0.00176258	0.802099	0.00500716	0.000505997	3.91e-05	-0.00506495	-0.00450117	0.0234124	0.0274785	0.186335	0.187608
THBD	ENSG00000178726	1121	114	3	5	3	3.25	5.05	0.086345	0.001324	0.0050809	0	0.00499693	0.802099	0.000748172	0.00062506	0.00641309	-0.0050809	-0.000123112	0.012248	0.027003	0.0493633	0.015724
MFSD6	ENSG00000151690	1070	163	14	13	5	15.75	16.55	0.328728	0	0.313348	0.308267	0.311398	0.802099	0.0106188	0.0202607	0.0408211	-0.00508112	0.00964183	0.338001	0.3109	0.196273	0.0702909
VPREB3	ENSG00000128218	1617	156	6	5	3	5.95	6.15	0.132113	0.001722	0.0854821	0.0803976	0.0679153	0.802099	0.10988	0.120393	0.114768	-0.00508458	0.0105128	0.0163053	0.0169547	0.0340117	0.0283485
RCSD1	ENSG00000198771	1325	219	16	12	4	15.25	16.45	0.20533	1.21e-10	0.115717	0.110631	0.125193	0.802099	0.00900815	0.0212504	0.01551	-0.00508602	0.0122422	0.00907098	0.0151561	0.0630681	0.0613324
TJP2	ENSG00000119139	2031	225	4	2	3	3.9	5.05	0.077722	0.0001564	0.0368239	0.031733	0.0359699	0.802099	0.00650756	0.0755111	6.15e-05	-0.00509086	0.0690035	0.007531	0.00753681	0.012243	0.0269563
HACE1	ENSG00000085382	1750	164	6	4	3	9.65	10.95	0.091924	4.59e-05	0.00898071	0.00388135	0.000583136	0.802099	0.00084744	0.000264458	0.000583431	-0.00509936	-0.000582982	0.186168	0.180941	0.105039	0.107181
ATF7IP2	ENSG00000166669	1866	269	5	10	2	7.75	9	0.099687	0.03773	0.00704472	0.00194405	0.00139353	0.802099	0.00532984	0.0111576	0.00404555	-0.00510067	0.00582772	0.0242065	0.0174733	0.0439138	0.0253859
FAM120B	ENSG00000112584	1256	69	6	6	1	6.85	6.35	0.150584	5.21e-09	0.0313792	0.0262784	0.0344135	0.802099	0.0437254	0.0408695	0.012631	-0.00510087	-0.00285595	#N/A	#N/A	#N/A	#N/A
NUP62	ENSG00000213024	1043	242	4	3	1	2.3	4.35	0.10398	0.000942	0.0199119	0.0148109	0.0158393	0.802099	0.118382	0.123078	0.125364	-0.00510103	0.0046957	#N/A	#N/A	#N/A	#N/A
FABP6	ENSG00000170231	1726	235	16	12	1	14.2	13	0.077699	0.004184	0.00510726	0	0	0.802099	3.64e-06	0.00086217	0.0121876	-0.00510726	0.000858533	0.0672683	0.0533197	0.364951	0.344253
COX17	ENSG00000138495	1525	198	2	1	1	6	6.15	0.079979	5.43e-05	0.0153128	0.0102053	0.0219993	0.802099	0.00522196	0.00755989	0.00920178	-0.00510749	0.00233793	0.0827369	0.0825617	0.014831	5.92e-07
ADRB1	ENSG00000043591	1529	176	10	4	2	6.25	5.1	0.234264	2.69e-06	0.257357	0.25224	0.254834	0.802099	0.010645	0.00147413	0.00149212	-0.00511697	-0.00917088	#N/A	#N/A	#N/A	#N/A
INMT	ENSG00000241644	943	121	3	2	2	3.75	5	0.085512	0.0002988	0.00514098	0	0	0.802099	0.0510723	0.0666647	0.0610947	-0.00514098	0.0155924	0.00581761	0.040259	0.14167	0.051832
TEP1	ENSG00000129566	2225	186	3	1	0	3.6	2.1	0.080164	0.03818	0.0390239	0.0338812	0.0388129	0.802099	0.0245629	0.0200083	0.0201646	-0.00514269	-0.00455456	#N/A	#N/A	#N/A	#N/A
FZD2	ENSG00000180340	1288	292	10	7	2	8.5	10.95	0.07284	0.003434	0.0196842	0.0145265	0.0158436	0.802099	0.00931949	0.00506418	0.00908375	-0.00515771	-0.00425531	0.000364452	0.000131846	4.02e-35	0.0182304
GIMAP6	ENSG00000133561	1750	123	8	5	0	6.3	6.1	0.045452	0.03101	0.0161165	0.0109529	0.0143527	0.802099	0.00231285	0.00194925	0.00158341	-0.00516363	-0.000363602	#N/A	#N/A	#N/A	#N/A
ZNF324B	ENSG00000249471	1067	164	6	6	1	4.85	5.95	0.102794	6.69e-07	0.100699	0.0955211	0.0948453	0.802099	0.0287863	0.0324022	0.0350214	-0.00517801	0.00361599	#N/A	#N/A	#N/A	#N/A
ZNF597	ENSG00000167981	1366	221	7	6	2	6.2	8.3	0.056706	0.06349	0.00590729	0.000723836	0	0.802099	0.0197238	0.0272115	0.0264736	-0.00518346	0.00748765	#N/A	#N/A	#N/A	#N/A
DCAF4	ENSG00000119599	1378	259	20	9	4	15.2	12.6	0.362489	0	0.297335	0.29215	0.29284	0.802099	0.0901063	0.00018942	0.0670145	-0.00518471	-0.0899169	0.375272	0.362927	0.0351551	0.0244726
ZSWIM4	ENSG00000132003	1570	314	8	8	1	8.55	11.25	0.228787	5.44e-08	0.170493	0.165294	0.175352	0.802099	0.191268	0.183833	0.177218	-0.00519842	-0.00743418	0.152233	0.154142	0.15788	0.164437
SLC7A11	ENSG00000151012	1635	151	3	2	1	7.85	8.95	0	0	0.0407403	0.035537	0.0383894	0.802099	0.0279374	0.031057	0.0305543	-0.00520332	0.00311958	#N/A	#N/A	#N/A	#N/A
OR5H2	ENSG00000197938	1388	123	19	9	7	15.4	19.65	0.075835	2.12e-06	0.0206019	0.0153882	0.033248	0.802099	0.0314038	0.0332656	0.0326314	-0.00521367	0.00186181	0.0132623	0.00891795	0.109499	0.17174
KLKB1	ENSG00000164344	2095	199	15	7	0	11.1	10.9	0	0	0.0115823	0.00635297	0.0072172	0.802099	0.0206586	0.0223718	0.020992	-0.00522932	0.00171328	#N/A	#N/A	#N/A	#N/A
ERMAP	ENSG00000164010	1574	191	3	2	2	3.15	3.65	0.099005	0.002054	0.0180452	0.0128013	0.0136574	0.802099	0.0372103	0.0432444	0.028697	-0.00524386	0.00603408	0.0824905	0.0769251	0.00151748	0.00458153
ACOX3	ENSG00000087008	1653	166	17	8	0	13.25	9.8	0.223082	4.89e-15	0.202687	0.197439	0.200204	0.802099	0.0266514	0.0526698	0.0417551	-0.00524752	0.0260184	#N/A	#N/A	#N/A	#N/A
ATF6B	ENSG00000213676	4364	243	2	2	0	4.2	3	0.073339	0.08226	0.00542656	0.000172768	0.00183737	0.802099	0.0104495	0.0104495	0.0104495	-0.00525379	0	#N/A	#N/A	#N/A	#N/A
CENPK	ENSG00000123219	1506	185	4	4	3	4	6.1	0.256918	2.22e-12	0.152292	0.147013	0.145326	0.802099	0.0293803	0.0330409	0.0352694	-0.0052793	0.00366056	#N/A	#N/A	#N/A	#N/A
TMEM106B	ENSG00000106460	2393	147	14	7	2	10.1	11.1	0.129069	0.003145	0.0447979	0.039517	0.0368201	0.802099	0.04801	0.0494547	0.0437443	-0.00528096	0.00144468	0.0969105	0.103689	0.270143	0.224731
C3orf15	ENSG00000183833	1537	203	11	4	0	7.45	5.3	0.23916	1.75e-11	0.11359	0.108309	0.108529	0.802099	2.1e-06	0.000146473	7.34e-05	-0.00528137	0.000144374	#N/A	#N/A	#N/A	#N/A
DDX59	ENSG00000118197	1643	256	13	15	1	11.9	12.3	0.264191	0	0.150696	0.145413	0.142378	0.802099	0.272439	0.275746	0.281077	-0.00528339	0.00330692	#N/A	#N/A	#N/A	#N/A
CDC34	ENSG00000099804	1570	194	3	3	0	6.6	6.75	-0.034164	0.1919	0.00987465	0.00458486	0.00801879	0.802099	0.0221577	0.0229467	0.0180601	-0.0052898	0.000789083	#N/A	#N/A	#N/A	#N/A
CAPS	ENSG00000105519	1255	351	8	8	3	12.05	10.9	0.147569	1.53e-08	0.0131569	0.00784777	0.0170562	0.802099	0.0336107	0.0219	0.0212219	-0.00530909	-0.0117107	0.282357	0.246929	0.000170491	0.00608923
P2RY12	ENSG00000169313	1801	184	16	8	3	14.9	19.3	0	0	0.09243	0.08712	0.100932	0.802099	0.0239496	0.0221007	0.0473135	-0.00531006	-0.00184887	0.0267452	0.0160955	0.0195911	0.0345341
CTD-2006C1.2	ENSG00000219665	1395	332	7	3	6	6.5	11.6	0.177136	2.08e-05	0.0735667	0.0682413	0.121093	0.802099	0.165371	0.140554	0.227199	-0.00532543	-0.0248168	3.74e-33	0.0742806	0	0.537819
TMEM81	ENSG00000174529	962	188	17	16	10	15.2	21.9	0.116746	2.25e-06	0.0125357	0.00720759	0.00736274	0.802099	0.00648136	0.000975608	0.00114946	-0.00532814	-0.00550575	0.00624251	0.0177058	0.0059013	0.154944
RP1-199H16.5	ENSG00000184949	1206	239	7	10	8	9.65	14.6	0.00072	0.4765	0.0053492	0	0	0.802099	0.0137958	0.0181737	0.0294001	-0.0053492	0.00437787	0.0112779	0.000635948	0.00619917	0.00029103
MUL1	ENSG00000090432	1608	200	7	7	1	9.05	11.65	0.417913	0	0.372989	0.367635	0.366336	0.802099	0.0853618	0.0844694	0.0843997	-0.00535412	-0.000892375	#N/A	#N/A	#N/A	#N/A
RIMKLA	ENSG00000177181	1632	159	3	6	3	6.45	7.75	0.275315	1.04e-09	0.151864	0.146506	0.148234	0.802099	0.0892	0.0477727	0.0405363	-0.0053582	-0.0414273	#N/A	#N/A	#N/A	#N/A
SIAH1	ENSG00000196470	717	133	18	14	15	14.3	25.05	0.165862	1.76e-05	0.00535873	0	0.0255851	0.802099	0.0138923	0.000741269	9.63e-05	-0.00535873	-0.0131511	0.00450358	0.00905701	0.0143858	0.00144089
PIDD	ENSG00000177595	1444	141	9	5	1	7	5.25	0.160054	3.43e-09	0.148591	0.143225	0.148765	0.802099	0.0709299	0.0743989	0.09725	-0.00536585	0.00346898	#N/A	#N/A	#N/A	#N/A
TRMT12	ENSG00000183665	1740	178	6	4	0	3.45	3.65	0.281164	2.34e-13	0.175655	0.170282	0.1737	0.802099	0.000673793	0.000896328	0.00123834	-0.0053723	0.000222535	#N/A	#N/A	#N/A	#N/A
CCDC53	ENSG00000120860	1183	215	8	5	6	8.1	9.85	0.281532	0	0.168493	0.16312	0.151343	0.802099	0.0505567	0.0479732	0.0501911	-0.00537306	-0.00258344	0.0898693	0.0756403	0.0760749	0.069242
TRIM7	ENSG00000146054	722	127	12	10	4	13.05	14.9	0.004318	0.4149	0.0839549	0.078578	0.0782501	0.802099	0.0248231	0.0515973	0.000624064	-0.00537693	0.0267742	0.116351	0.106717	0.210219	0.109373
C10orf128	ENSG00000204161	1269	108	14	9	1	7.85	9.7	0.229772	6.99e-10	0.0751896	0.0698119	0.064668	0.802099	0.124655	0.0899899	0.166373	-0.00537766	-0.0346652	#N/A	#N/A	#N/A	#N/A
AMACR	ENSG00000242110	1087	90	13	8	5	10.9	15.05	0.184295	2.52e-09	0.143634	0.138226	0.129412	0.802099	0.0185878	0.0205813	0.0172308	-0.00540763	0.00199356	0.113986	0.14221	0.0262371	0.0482832
HOOK1	ENSG00000134709	1332	119	1	3	0	2	1.6	0.070704	0.007615	0.027201	0.0217874	0.0222683	0.802099	5.81e-34	0.000492939	0.000439	-0.00541365	0.000492939	#N/A	#N/A	#N/A	#N/A
MDGA1	ENSG00000112139	1721	247	8	5	4	5.1	11.15	0.769394	0	0.619947	0.614529	0.620144	0.802099	0.488497	0.486416	0.491105	-0.00541746	-0.0020807	0.696915	0.694706	0.803358	0.803783
BTN2A1	ENSG00000112763	1592	160	5	5	3	5.05	9.3	0.19275	2.32e-11	0.0811434	0.0757013	0.080741	0.802099	0.165443	0.172065	0.169095	-0.00544208	0.0066221	0.0193424	0.0219895	0.0615084	0.0611901
GRB10	ENSG00000106070	1411	130	4	4	0	3.3	4.55	0.059707	0.01839	0.0224113	0.0169581	0.0179213	0.802099	0.00402642	0.00329608	0.0141192	-0.00545321	-0.000730346	#N/A	#N/A	#N/A	#N/A
C9orf91	ENSG00000157693	1646	183	5	6	2	11.5	12.25	0.244355	1.37e-10	0.106338	0.100866	0.101807	0.802099	0.223994	0.240595	0.230846	-0.00547207	0.0166002	0.137523	0.149612	0.130024	0.135228
AL035696.1	ENSG00000205653	600	70	6	6	0	6.05	5.6	0.036964	0.1245	0.0292567	0.0237816	0.0216667	0.802099	0.00717014	0.00680282	0.00794913	-0.00547504	-0.000367321	#N/A	#N/A	#N/A	#N/A
WBSCR27	ENSG00000165171	1238	254	5	5	2	4	5.3	0.373848	0	0.591035	0.585552	0.584148	0.852385	0.588393	0.595318	0.592444	-0.0054832	0.00692442	#N/A	#N/A	#N/A	#N/A
DSC2	ENSG00000134755	1313	139	7	4	1	9.1	7.15	0.120463	3.92e-05	0.125681	0.120186	0.116694	0.802099	0.00920095	0.00877811	0.0090672	-0.00549524	-0.000422834	0.0646992	0.0774669	0.075296	0.076522
SNAP47	ENSG00000143740	2350	182	8	8	2	9.55	9.95	0.010805	0.2943	0.0113276	0.00581483	0.0144799	0.802099	0.0486925	0.0599464	0.0612167	-0.00551275	0.0112539	0.0231329	0.0211039	0.0423557	0.0769186
SCD5	ENSG00000145284	1497	263	2	5	6	3.7	10.25	0.219475	0	0.309737	0.304222	0.303376	0.802099	0.158424	0.0868605	0.104163	-0.0055151	-0.0715639	1.37e-33	0.333873	8.26e-34	0.116951
URB1	ENSG00000142207	1734	196	1	2	1	2.4	3.7	0.1072	0.0003063	0.0335227	0.0279846	0.0268682	0.802099	0.261136	0.261834	0.261515	-0.00553805	0.000697252	0.186281	0.193262	0.390729	0.395813
DCHS1	ENSG00000166341	1906	157	3	5	1	3.25	4.35	0.133572	0.002033	0.0594742	0.0539353	0.0570227	0.802099	0.0947433	0.112483	0.0947433	-0.00553886	0.0177398	0.0121	0.0119232	0.081848	0.0826295
COG1	ENSG00000166685	1901	246	3	2	1	2.8	3.5	0.086693	0.0001775	0.0460775	0.0405352	0.0453757	0.802099	0.0025201	0.00599713	0.104095	-0.00554234	0.00347703	#N/A	#N/A	#N/A	#N/A
NTNG1	ENSG00000162631	1653	170	15	13	0	11.35	10.15	0.18028	2.45e-06	0.15474	0.14918	0.143364	0.802099	0.111169	0.110984	0.110476	-0.00556078	-0.000185395	#N/A	#N/A	#N/A	#N/A
MOB3B	ENSG00000120162	1772	206	6	5	1	5.05	7.25	0.145428	0.0002159	0.00556597	0	0	0.802099	0.135677	0.12637	0.136248	-0.00556597	-0.00930748	#N/A	#N/A	#N/A	#N/A
ABHD8	ENSG00000127220	1587	374	14	7	9	11.75	15.55	0.260559	1.86e-13	0.0613706	0.0557795	0.0807658	0.802099	0.0272981	0.000384635	0.118287	-0.00559108	-0.0269134	0.0343123	0.0475416	0.0131882	0.115657
SLC2A4	ENSG00000181856	1253	260	34	25	9	38.6	46	0.339965	1.53e-05	0.00563876	0	0.0124548	0.802099	0.0176922	0.0233882	0.0286315	-0.00563876	0.00569597	#N/A	#N/A	#N/A	#N/A
HYAL4	ENSG00000106302	1674	149	7	7	2	6.9	8.55	0.097818	1.77e-05	0.0515941	0.0459531	0.0485721	0.802099	0.0234592	0.0297188	0.0218846	-0.00564096	0.0062596	0.199526	0.210402	0.22218	0.283834
BRK1	ENSG00000254999	747	222	1	0	3	1.15	3.15	0.177991	5.18e-09	0.0664056	0.0607572	0.0566356	0.802099	0.126733	0.219247	0.217881	-0.00564838	0.0925144	1.84e-33	0.179091	3.16e-33	0.55836
ZNF543	ENSG00000178229	1473	260	5	6	2	4	3.85	0.007385	0.3932	0.0158046	0.0101492	0.0129062	0.802099	0.000630939	0.000142945	0.000335813	-0.00565532	-0.000487994	#N/A	#N/A	#N/A	#N/A
KIAA1211	ENSG00000109265	1691	229	7	5	1	6.4	5.25	0.11138	0.0006663	0.0149776	0.00929281	0.00218498	0.802099	0.000560227	0.00615963	0.0124303	-0.00568475	0.0055994	0.0122728	0.0273224	0.0166811	0.0173239
NDUFV3	ENSG00000160194	1622	151	7	7	0	10.4	10.15	-0.028883	0.03718	0.043972	0.0382786	0.0385793	0.802099	0.0314602	0.0355145	0.035139	-0.00569344	0.00405424	#N/A	#N/A	#N/A	#N/A
CORO6	ENSG00000167549	662	222	1	2	1	1.8	3.25	0.011693	0.1269	0.0187665	0.0130592	0.0127808	0.802099	0.00626378	0.000889886	0.00207655	-0.00570725	-0.00537389	1.47e-33	0.0223054	1.66e-34	0.0920274
ARF3	ENSG00000134287	864	265	2	1	3	2	4.5	0.07306	0.0004043	0.0111121	0.00540336	0.00694177	0.802099	0.0157153	0.0151203	0.00210839	-0.00570874	-0.000594992	0.124348	0.120075	0.0339977	0.0272134
UBQLNL	ENSG00000175518	3113	166	7	6	0	8.35	9.65	0.267282	0.000211	0.121603	0.115879	0.125624	0.802099	0.261036	0.263754	0.263225	-0.00572451	0.00271825	#N/A	#N/A	#N/A	#N/A
GPR15	ENSG00000154165	1925	140	6	8	2	6.1	6.9	0.112231	0.001544	0.0788053	0.0730581	0.071007	0.802099	0.00260799	0.00225977	0.00302517	-0.0057472	-0.000348223	#N/A	#N/A	#N/A	#N/A
LRMP	ENSG00000118308	1878	212	6	3	1	6.45	6.65	0.106517	0.0004794	0.0358123	0.0300589	0.0334452	0.802099	0.0272942	0.0102689	0.0163211	-0.00575339	-0.0170253	0.12049	0.144135	3.67e-05	0.00297033
INPP5E	ENSG00000148384	1565	152	2	3	1	1.6	1.7	0.084054	0.0001665	0.0364353	0.0306619	0.0307741	0.802099	0.0021648	0.0022852	0.00207169	-0.00577335	0.000120403	1.11e-34	0.0372868	1.27e-33	0.0330296
C18orf32	ENSG00000177576	1591	187	8	7	5	19.5	22.05	0.183314	1.26e-05	0.00578051	0	0	0.802099	0.0489033	0.0287602	0.0515504	-0.00578051	-0.0201431	0.00249002	0.00383982	0.00019555	0.00281952
C11orf73	ENSG00000149196	1726	181	13	9	0	10.3	9.6	0.317532	5.85e-11	0.0302967	0.0245154	0.0230397	0.802099	0.00227736	0.00200872	0.00220337	-0.00578123	-0.000268647	#N/A	#N/A	#N/A	#N/A
CDON	ENSG00000064309	1913	237	4	3	2	3.15	4.2	-0.005156	0.4328	0.0126474	0.00685114	0.00569344	0.802099	0.000120961	0.000110196	0.000280519	-0.00579626	-1.08e-05	#N/A	#N/A	#N/A	#N/A
TNFSF14	ENSG00000125735	2016	351	4	4	1	4.1	4.55	0.143921	0.0001583	0.098139	0.0923291	0.0976372	0.802099	0.0205166	0.0210672	0.0211142	-0.00580995	0.000550654	0.0394894	0.039864	0.0195797	0.0195805
SLC35B4	ENSG00000205060	1101	152	1	1	0	1.1	1.55	0.060109	0.0004342	0.0159664	0.0101551	0.0127315	0.802099	0.0358872	0.0358872	0.0358872	-0.00581128	0	#N/A	#N/A	#N/A	#N/A
GDPD1	ENSG00000153982	569	269	4	7	4	6.35	9.1	0.080732	0.0005879	0.00980774	0.00399636	0.0014068	0.802099	0.00734019	0.00782434	0.0170894	-0.00581138	0.000484144	0.0194985	0.0804166	0.0032168	0.0194402
CYBRD1	ENSG00000071967	1003	241	14	14	4	16.45	15.85	0.354441	0	0.165044	0.159232	0.165076	0.802099	0.109012	0.112259	0.0980743	-0.00581165	0.00324762	#N/A	#N/A	#N/A	#N/A
LCE1F	ENSG00000240386	1243	90	1	1	0	1	1.2	-0.004205	0.374	0.00583251	0	0.000926784	0.802099	2.77e-33	2.77e-33	2.77e-33	-0.00583251	0	#N/A	#N/A	#N/A	#N/A
ALDH9A1	ENSG00000143149	1422	192	4	7	4	7.6	9.4	0.126666	0.007468	0.0355932	0.0297599	0.0245981	0.802099	0.00844199	0.0327696	0.00425839	-0.00583333	0.0243276	#N/A	#N/A	#N/A	#N/A
ECHDC3	ENSG00000134463	1940	245	10	6	2	15.05	17.4	0.27918	8.34e-12	0.143759	0.137921	0.135823	0.802099	0.0689353	0.111075	0.112143	-0.00583798	0.0421399	0.198137	0.201299	0.0401166	0.0461213
SURF6	ENSG00000148296	1835	177	10	6	1	7.75	7.8	0.214726	3.82e-10	0.0346479	0.0288073	0.0314459	0.802099	0.0700857	0.0777654	0.0611759	-0.00584064	0.00767972	0.00238545	0.0165679	0.10404	0.112488
GSTP1	ENSG00000084207	1064	112	20	14	6	14.25	16.05	0.080881	0.001376	0.00584134	0	0.0184604	0.802099	0.0159135	0.0167378	0.00139351	-0.00584134	0.000824367	0.0175399	0.0126139	0.0307532	0.0169051
CRLF3	ENSG00000176390	1101	160	7	6	4	7.45	10.15	0.162845	1.11e-16	0.209068	0.203199	0.199306	0.802099	0.0739556	0.0919554	0.0655793	-0.00586902	0.0179999	5.76e-32	0.108172	2.62e-35	0.373465
CYSLTR2	ENSG00000152207	747	111	21	12	5	13.55	16.8	0.184669	1.11e-16	0.0997225	0.0938185	0.0993486	0.802099	0.00995853	0.014289	0.00471118	-0.00590398	0.00433052	0.0449086	0.0658211	0.164717	0.222224
C1QTNF6	ENSG00000133466	1393	192	4	6	1	4.1	4.45	0.274374	6.97e-13	0.111238	0.105321	0.108577	0.802099	0.118397	0.12156	0.116017	-0.0059168	0.00316329	#N/A	#N/A	#N/A	#N/A
ZNF85	ENSG00000105750	3377	219	2	6	2	7.65	6.2	0.186309	2.68e-06	0.0274662	0.0215402	0.0186523	0.802099	0.00471902	0.00603256	0.00461159	-0.00592599	0.00131354	0	0.0155022	9.61e-34	0.000708858
LAMP3	ENSG00000078081	1336	214	10	10	1	12.95	12.5	0.093511	0.003652	0.105639	0.0997089	0.09285	0.802099	0.0101206	0.0189337	0.0186933	-0.00592963	0.00881311	0.123997	0.121074	0.0199558	0.0431321
KIAA1279	ENSG00000198954	1646	333	16	6	3	18.2	15.15	0.151957	1.29e-06	0.013534	0.00760012	0.0219685	0.802099	0.0117934	0.00674893	0.0031105	-0.00593388	-0.00504444	0.0837473	0.0863712	0.00317966	0.00468897
ADAP2	ENSG00000184060	1137	154	7	4	3	5.6	8.8	0.044971	0.0002446	0.00594423	0	0.00650861	0.802099	0.101142	0.0310415	0.0100412	-0.00594423	-0.0701001	0.00132437	0.0130338	0.00709148	0.0206592
PRLR	ENSG00000113494	1557	177	5	4	2	4.15	6.55	0.084083	0.0001716	0.0282576	0.0223099	0.0209416	0.802099	0.0107269	0.0235709	0.0228907	-0.00594764	0.012844	0.0260973	0.0556497	0.108615	0.0666781
PARD3	ENSG00000148498	2237	403	14	17	1	12.75	12.65	0.129808	0.0003112	0.182651	0.176681	0.176239	0.802099	0.101337	0.00707586	0.10332	-0.00597036	-0.0942613	0.166065	0.16611	0.155731	0.151603
TSHZ1	ENSG00000179981	1256	146	16	13	4	10.25	9.75	0.296317	6.34e-13	0.187602	0.181625	0.186365	0.802099	0.00374807	0.00104049	0.00183076	-0.00597724	-0.00270757	0.152559	0.148529	0.088045	0.0777653
COPS6	ENSG00000168090	572	146	4	3	2	3.9	5.4	0.088576	0.01307	0.0393127	0.0333294	0.0300241	0.802099	0.000740057	0.000927935	0.000158	-0.00598333	0.000187877	0.18548	0.198625	0.0634875	0.0621958
MMP14	ENSG00000157227	1554	232	18	9	0	15.85	13.4	0.099702	0.01445	0.0200828	0.0140875	0.0214411	0.802099	0.0183425	0.0216306	0.020858	-0.00599531	0.00328807	#N/A	#N/A	#N/A	#N/A
NKAIN4	ENSG00000101198	1680	126	10	11	5	10.1	13.7	0	0	0.0132441	0.00724308	0.00920942	0.802099	0.00020825	0.00127753	2.27e-05	-0.00600101	0.00106928	#N/A	#N/A	#N/A	#N/A
C2orf91	ENSG00000205086	1385	192	5	5	1	4.1	4.95	0.096881	0.009942	0.268349	0.262348	0.268135	0.802099	0.0365957	0.0358143	0.036362	-0.00600136	-0.000781366	#N/A	#N/A	#N/A	#N/A
SLC25A16	ENSG00000122912	1456	348	9	4	1	7.75	6.4	0.11731	6.4e-09	0.0685171	0.0625068	0.061216	0.802099	0.00244076	0.000815251	0.00265159	-0.00601029	-0.00162551	#N/A	#N/A	#N/A	#N/A
CABLES2	ENSG00000149679	1569	138	13	8	1	11	13.4	0.22027	2.52e-08	0.161894	0.155872	0.166387	0.802099	0.0103676	0.0114786	0.0132058	-0.00602262	0.00111092	0.347492	0.334298	0.192571	0.17282
CAPN11	ENSG00000137225	1136	175	4	1	0	4.5	6.3	0.328181	3.92e-06	0.172358	0.166328	0.174025	0.802099	0.416907	0.414578	0.414329	-0.00603017	-0.00232892	#N/A	#N/A	#N/A	#N/A
ANAPC16	ENSG00000166295	708	239	6	2	2	14.25	9	0.042485	0.05242	0.0488569	0.0428129	0.0415507	0.802099	0.0137726	0.0159266	0.0140711	-0.00604398	0.002154	0.0995897	0.0971933	0.131212	0.0374456
PLVAP	ENSG00000130300	1677	388	2	2	0	2.9	1.65	0.078004	0.01627	0.0236474	0.0175967	0.0189563	0.802099	0.0018165	0.00171943	0.00197433	-0.00605066	-9.71e-05	#N/A	#N/A	#N/A	#N/A
ABRACL	ENSG00000146386	1368	251	9	5	1	6.85	8.35	0.154188	0.000183	0.0863322	0.0802781	0.0794443	0.802099	0.00352525	0.00368768	0.00546404	-0.00605418	0.000162422	#N/A	#N/A	#N/A	#N/A
ARHGEF4	ENSG00000136002	784	78	5	5	2	4.9	8	0.051556	0.03047	0.0192656	0.0132025	0.00965498	0.802099	0.00385142	0.00174953	0.00393938	-0.00606311	-0.00210189	0.0377675	0.0369962	0.000253133	0.00814962
ZNHIT3	ENSG00000108278	880	135	11	11	2	9.9	12.45	0	0	0.527787	0.521703	0.522213	0.807832	0.33079	0.328675	0.332792	-0.00608385	-0.0021147	#N/A	#N/A	#N/A	#N/A
PTPLA	ENSG00000165996	2441	234	14	12	1	12.9	12.1	0.14728	1.81e-06	0.0275241	0.0214304	0.023743	0.802099	0.000327843	4.45e-05	1.32e-05	-0.00609375	-0.000283355	#N/A	#N/A	#N/A	#N/A
XRCC1	ENSG00000073050	1610	196	2	3	2	3.5	5.7	0.078588	0.0008104	0.0060952	0	0.00569919	0.802099	0.0183017	0.0220863	0.045638	-0.0060952	0.0037846	2.93e-33	0.0163235	1.94e-33	0.00736165
PRKCZ	ENSG00000067606	1249	165	4	3	2	3.15	4.05	0.050995	0.007622	0.00728639	0.00118797	0.00611038	0.802099	0.0671324	0.127231	0.128988	-0.00609842	0.0600987	0.102636	0.0702041	0.0485431	0.0127755
ARHGAP22	ENSG00000128805	1088	98	13	20	5	27.95	32.65	0.212004	2.51e-07	0.019361	0.0132499	0.0275347	0.802099	0.128081	0.0908289	0.119181	-0.0061111	-0.0372523	0.00502129	0.00314542	0.0611184	0.108565
PRAGMIN	ENSG00000182319	1064	152	12	10	2	11.55	13.8	0	0	0.0302926	0.0241712	0.0265966	0.802099	0.0172094	0.0147545	0.00224499	-0.0061214	-0.00245481	#N/A	#N/A	#N/A	#N/A
NLRP4	ENSG00000160505	2108	291	4	4	2	6.6	7.3	0.163582	0.001054	0.0236998	0.0175599	0.0116167	0.802099	0.105419	0.107493	0.107536	-0.00613989	0.00207379	#N/A	#N/A	#N/A	#N/A
RPL12	ENSG00000197958	544	167	7	5	4	6.1	8.55	0.100507	4.4e-08	0.0319426	0.0258017	0.0140485	0.802099	0.140217	0.113449	0.139102	-0.00614082	-0.0267674	0.269754	0.313122	0.413565	0.299582
ITPRIP	ENSG00000148841	1018	140	3	3	2	4.35	6.3	0.057689	0.002119	0.0340112	0.0278461	0.0306551	0.802099	0.0329959	0.0291429	0.0348719	-0.00616511	-0.00385295	0.057757	0.0577184	0.0358419	0.0413723
C17orf107	ENSG00000205710	1481	296	9	5	3	8.25	8.3	0.144311	3.47e-08	0.0155636	0.00939757	0.0096182	0.802099	0.0228425	0.00347287	0.0206997	-0.00616603	-0.0193696	0.107621	0.151728	0.0608377	0.00727865
WDR5	ENSG00000196363	1659	139	3	2	0	2.5	2.05	0.079185	0.07739	0.0193123	0.0131438	0.0128889	0.802099	0.0065655	0.00690768	0.00690768	-0.00616858	0.000342178	#N/A	#N/A	#N/A	#N/A
CRYL1	ENSG00000165475	1093	285	8	6	0	5.85	5.15	0.122505	0.001071	0.0562845	0.0501154	0.0560731	0.802099	0.0334373	0.0330005	0.0328394	-0.00616908	-0.000436863	#N/A	#N/A	#N/A	#N/A
PPP6R1	ENSG00000105063	1981	263	13	6	0	8.85	7.5	0.053127	0.1131	0.0164508	0.0102735	0.0062599	0.802099	0.00125029	0.000104566	0.00125029	-0.00617727	-0.00114572	#N/A	#N/A	#N/A	#N/A
INPP5B	ENSG00000204084	1389	220	7	3	2	8.45	6.85	0.212955	3.85e-12	0.122711	0.116532	0.118729	0.802099	0.024864	0.0215548	0.00885476	-0.00617925	-0.00330915	0.400491	0.385126	0.20281	0.270845
CBX6	ENSG00000183741	1060	229	3	3	3	8.65	13.1	0.107841	0.001694	0.0111155	0.00493518	2.63e-05	0.802099	0.000482713	0.00325168	0.000146206	-0.00618029	0.00276896	#N/A	#N/A	#N/A	#N/A
AC110491.1	ENSG00000233280	902	93	7	2	1	6.75	4.5	0	0	0.0904509	0.0842687	0.0864871	0.802099	0.010033	0.0384536	0.0250696	-0.00618226	0.0284205	#N/A	#N/A	#N/A	#N/A
C17orf96	ENSG00000179294	1004	220	1	1	2	1.4	2.75	0	0	0.0665452	0.0603629	0.06026	0.802099	0.000648911	0.000447141	0.000648911	-0.00618232	-0.000201769	#N/A	#N/A	#N/A	#N/A
ACAP1	ENSG00000072818	1118	259	1	1	1	3.75	3.3	0.108996	0.005616	0.0412842	0.0350776	0.0404959	0.802099	0.027074	0.0256516	0.0291053	-0.00620658	-0.00142243	#N/A	#N/A	#N/A	#N/A
CPNE1	ENSG00000214078	986	282	11	6	5	10.75	12.35	0.18652	0	0.248415	0.242207	0.244543	0.802937	0.0937478	0.0789577	0.0745768	-0.00620803	-0.0147901	0.342648	0.273301	0.37577	0.40349
MRPL14	ENSG00000180992	1079	180	7	5	4	10.65	17.2	0.451233	0	0.467578	0.461361	0.498141	0.802099	0.153904	0.227825	0.191979	-0.00621757	0.0739206	0.139657	0.304007	0.214067	0.378886
ZNF554	ENSG00000172006	2118	392	4	2	2	5.25	8.05	0.25985	1.92e-14	0.18511	0.17889	0.178484	0.802099	0.488219	0.402987	0.332957	-0.00622021	-0.0852319	#N/A	#N/A	#N/A	#N/A
CD226	ENSG00000150637	1302	206	5	6	0	5.95	6.45	0.104099	0.0006486	0.0157448	0.0095202	0.00583402	0.802099	0.0417771	0.0409989	0.0369203	-0.00622455	-0.000778134	#N/A	#N/A	#N/A	#N/A
CCT8	ENSG00000156261	1017	146	3	6	2	6.9	10.25	0.241746	3.89e-13	0.158206	0.151973	0.154622	0.802099	0.439332	0.440549	0.441131	-0.00623307	0.00121679	0.603818	0.609634	0.579762	0.579879
NIPSNAP3A	ENSG00000136783	1475	238	5	3	2	5.1	4.95	0.121568	0.0001101	0.0062635	0	0	0.802099	0.0846931	0.0741378	0.0791489	-0.0062635	-0.0105553	0.00602163	0.00689036	0.0899136	0.0802804
C9orf64	ENSG00000165118	1792	219	10	9	4	12.95	17.4	0.165536	2.33e-06	0.0109473	0.0046759	0.00638178	0.802099	0.0158196	0.00628812	0.00699307	-0.00627143	-0.00953148	0.0679862	0.0820018	0.0637979	0.0547261
C11orf63	ENSG00000109944	1759	281	17	11	2	10	10.45	0.185808	1.4e-06	0.0896264	0.0833409	0.0814709	0.802099	0.017397	0.0224566	0.0233392	-0.00628546	0.00505955	#N/A	#N/A	#N/A	#N/A
MTHFR	ENSG00000177000	1372	251	11	7	2	7.2	9.1	0.148093	1.47e-09	0.154814	0.148519	0.150574	0.802099	0.0385666	0.036225	0.0319573	-0.00629437	-0.00234154	0.197378	0.182426	0.300811	0.295424
ASB16	ENSG00000161664	817	254	5	1	1	2.55	2.65	0.161281	4.2e-09	0.0209548	0.0146546	0.0152037	0.802099	0.0707431	0.00259585	0.00601763	-0.00630015	-0.0681472	0.0386996	0.0796973	0.125128	0.0133202
C17orf103	ENSG00000154035	910	105	7	8	2	5.65	9	0	0	0.350062	0.343756	0.34909	0.802099	0.176435	0.180672	0.175972	-0.00630563	0.00423732	#N/A	#N/A	#N/A	#N/A
AC011484.1	ENSG00000204850	1420	304	10	11	4	11.45	13.95	0	0	0.142959	0.136647	0.127036	0.802099	0.0422404	0.0399909	0.0392535	-0.00631156	-0.00224948	#N/A	#N/A	#N/A	#N/A
MRC2	ENSG00000011028	771	171	1	1	1	1.1	1.05	-0.011588	0.2414	0.0318999	0.0255747	0.0299648	0.802099	0.00918776	0.00984086	0.0103795	-0.00632527	0.0006531	#N/A	#N/A	#N/A	#N/A
MBD2	ENSG00000134046	1951	191	1	1	1	1	2.2	0.127143	1.16e-05	0.0289466	0.022617	0.0246384	0.802099	0.00840836	0.00607923	0.00560557	-0.00632962	-0.00232912	#N/A	#N/A	#N/A	#N/A
C1QL3	ENSG00000165985	1310	177	26	13	4	19.65	19.2	0.732728	0	0.510126	0.503796	0.511347	0.802099	0.278576	0.256245	0.260146	-0.00632974	-0.0223305	0.0832875	0.122374	0.455934	0.409378
GRPEL1	ENSG00000109519	1844	149	8	11	1	7.55	7.85	0.326954	0	0.160801	0.15447	0.152955	0.802099	0.0174968	0.022916	0.0262953	-0.00633104	0.00541913	#N/A	#N/A	#N/A	#N/A
PPP4R1	ENSG00000154845	1693	210	7	5	2	5.95	6.45	0.227459	1.42e-05	0.0125784	0.00621606	0.00805681	0.802099	0.0437716	0.0332653	0.0333483	-0.0063623	-0.0105063	0.0546752	0.0598363	0.00162147	0.00252377
PHYHD1	ENSG00000175287	708	209	4	8	5	3.9	9.8	0.065411	0.003147	0.0382231	0.0318398	0.038879	0.802099	0.00539379	0.0122305	0.00242773	-0.00638329	0.00683672	0.000503872	0.0166807	0.00137597	0.02014
FANCA	ENSG00000187741	982	187	5	4	2	4.1	5.6	0.101688	9.98e-05	0.00639143	0	0	0.802099	0.00215196	0.0282165	0.028217	-0.00639143	0.0260646	0.0964652	0.237307	0.125511	0.0666392
SERINC4	ENSG00000184716	254	156	3	2	1	8.7	9.15	0.042573	0.0001575	0.00641501	0	0.00767657	0.802099	0.0480055	0.0495704	0.0462048	-0.00641501	0.00156498	#N/A	#N/A	#N/A	#N/A
ITGB5	ENSG00000082781	1847	232	9	8	1	8.2	8.45	0.115293	0.0002971	0.0605598	0.054143	0.0511883	0.802099	0.0310693	0.0334456	0.0358426	-0.00641675	0.00237625	0.0270135	0.0189508	0.00374129	0.00977471
POLR3H	ENSG00000100413	373	252	5	1	4	6.9	6	0.078459	4.25e-07	0.0141706	0.0077395	0.00224447	0.802099	0.0226357	0.012681	0.0113532	-0.00643106	-0.00995469	0.00540187	0.0806035	0.0362555	0.273646
SLC16A9	ENSG00000165449	1573	205	24	13	2	19.1	19.65	0.396427	1.18e-09	0.205708	0.199275	0.185076	0.802099	0.121808	0.116079	0.11962	-0.0064329	-0.0057287	0.108221	0.115262	0.0122474	0.00697211
IGFLR1	ENSG00000126246	1621	282	18	16	1	19.45	17.9	0.43516	0	0.378841	0.372406	0.382071	0.802099	0.00286774	0.00316845	0.00330875	-0.00643441	0.000300715	0.133359	0.134633	0.015408	0.019804
PDCD1LG2	ENSG00000197646	1171	120	8	6	0	6.95	6.05	0.279807	0.0004995	0.105527	0.0990895	0.0995379	0.802099	0.00656951	0.00705867	0.00718949	-0.00643795	0.000489161	#N/A	#N/A	#N/A	#N/A
ZBED2	ENSG00000177494	1433	158	8	2	1	6.5	7.55	0.071373	0.03086	0.072537	0.0660825	0.0672726	0.802099	0.00110181	0.00118224	0.000591271	-0.00645458	8.04e-05	#N/A	#N/A	#N/A	#N/A
PLAC8	ENSG00000145287	1456	234	1	2	2	1.95	2.15	0.300126	1.79e-11	0.218847	0.212386	0.206886	0.802099	0.141807	0.132594	0.141807	-0.00646134	-0.00921367	#N/A	#N/A	#N/A	#N/A
IKZF3	ENSG00000161405	915	286	4	4	0	4	4	0.067544	0.0004318	0.00646396	0	0	0.802099	0.0024575	0.00379778	0.00325855	-0.00646396	0.00134028	#N/A	#N/A	#N/A	#N/A
PYGB	ENSG00000100994	749	128	16	14	2	17.3	16.1	0.161024	1.69e-08	0.037218	0.0307476	0.0257475	0.802099	0.0268879	0.021774	0.00610828	-0.00647043	-0.00511391	0.281017	0.302062	0.000609594	0.00395542
HAGH	ENSG00000063854	1665	201	12	11	2	14.2	13.5	0.26808	0	0.169384	0.162912	0.152598	0.802099	0.00113038	0.00024971	0.000163	-0.00647159	-0.000880668	#N/A	#N/A	#N/A	#N/A
NIPAL4	ENSG00000172548	1868	268	17	4	4	18.65	26.6	0.179832	3.38e-09	0.0992252	0.0927532	0.109132	0.802099	0.000326019	0.000126355	0.000906769	-0.00647199	-0.000199665	0.00385511	0.0148103	0.0543036	0.159973
C12orf28	ENSG00000166268	1762	230	6	3	0	2.2	3.85	0	0	0.323147	0.316665	0.322135	0.802099	0.0815772	0.0799354	0.0804159	-0.00648213	-0.00164181	#N/A	#N/A	#N/A	#N/A
CNGA1	ENSG00000198515	1438	180	10	6	3	9.75	10.4	0.045011	0.01168	0.00648348	0	0	0.802099	0.00246608	8.34e-05	0.00326232	-0.00648348	-0.00238265	0.00563905	0.00570587	0.109277	0.00948887
MAP3K10	ENSG00000130758	1274	270	3	6	4	4.6	7.45	0.098192	2.26e-06	0.041211	0.0347175	0.0426324	0.802099	0.00077109	0.0030666	0.00242162	-0.00649352	0.00229551	0.156188	0.163776	0.189608	0.174448
TBC1D22B	ENSG00000065491	1841	231	7	8	1	5.85	5.8	0.109174	0.0006221	0.0454723	0.0389731	0.03482	0.802099	0.0091993	0.10818	0.108395	-0.00649922	0.0989807	0.0145239	0.0140352	0.0325169	0.231086
PION	ENSG00000186088	1241	185	8	7	0	5.85	5.4	0.400155	1.03e-10	0.13735	0.130851	0.137234	0.802099	0.0452637	0.0443887	0.0420178	-0.00649987	-0.000875	#N/A	#N/A	#N/A	#N/A
ALDH16A1	ENSG00000161618	1349	278	12	10	1	12.25	13.3	0.334792	0	0.362592	0.35608	0.361923	0.802099	0.243801	0.246016	0.210928	-0.00651216	0.00221495	#N/A	#N/A	#N/A	#N/A
HABP4	ENSG00000130956	820	165	4	5	1	4.7	4.35	0.168057	0	0.25779	0.251277	0.247721	0.804596	0.00380023	0.0139369	0.0139369	-0.00651291	0.0101367	0.147123	0.158317	0.030741	0.0478493
MPRIP	ENSG00000133030	1257	169	3	3	2	3.35	7.15	0.098816	3.57e-05	0.00686601	0.000336731	0.00865634	0.802099	0.120741	0.12561	0.115475	-0.00652928	0.00486943	0.0328177	0.0355892	0.0366733	0.0149389
TLR10	ENSG00000174123	1396	217	10	4	2	7.55	7.7	0.127843	1.26e-05	0.0850422	0.0785045	0.0822097	0.802099	0.00131092	0.000633305	0.000107447	-0.00653771	-0.000677611	#N/A	#N/A	#N/A	#N/A
INPP1	ENSG00000151689	995	155	2	2	4	2.35	5.85	0.091565	8.79e-07	0.0206538	0.0141127	0.0156556	0.802099	0.00282886	0.0340599	0.0642645	-0.00654109	0.031231	7.3e-34	0.188002	2.77e-34	0.194958
AASDH	ENSG00000157426	1530	241	3	3	1	2.5	3.4	0.122888	1.26e-06	0.0545729	0.048016	0.0459425	0.802099	0.100872	0.0763542	0.0843939	-0.00655689	-0.0245174	#N/A	#N/A	#N/A	#N/A
PDE5A	ENSG00000138735	2734	153	14	9	2	14.55	14	0.101547	1.6e-06	0.053268	0.0467108	0.0543157	0.802099	0.00038619	0.000980423	2.84e-09	-0.00655715	0.000594233	0.00959919	0.00300058	0.0635697	0.0672025
AC133919.6	ENSG00000222019	604	125	1	1	2	2.9	4.9	0.024834	0.1596	0.0198649	0.0132935	0.0171293	0.802099	0.00760143	0.0127465	0.00220604	-0.00657139	0.00514504	#N/A	#N/A	#N/A	#N/A
C19orf24	ENSG00000228300	1639	263	5	7	1	4.35	7.95	0.147847	3.08e-05	0.0709946	0.0644072	0.0675041	0.802099	0.178638	0.167115	0.174871	-0.00658737	-0.0115232	0.452049	0.442414	0.268141	0.262593
TESC	ENSG00000088992	1254	264	14	12	10	11.15	18.1	0.193646	4.56e-06	0.0651366	0.0585457	0.0524357	0.802099	0.00081113	0.0150865	0.0150574	-0.0065909	0.0142754	0.0617245	0.0853577	0.136819	0.142856
C7orf44	ENSG00000106603	2007	196	12	8	3	9.15	11.65	0.155043	2.71e-07	0.0225324	0.0159395	0.0108331	0.802099	0.0436554	0.044835	0.0401811	-0.00659285	0.00117954	0.0166688	0.0237595	0.00263311	0.00396063
SLC26A2	ENSG00000155850	1320	218	11	7	1	12.15	13.05	0.115867	1.89e-05	0.0287157	0.0221201	0.0281273	0.802099	0.073915	0.0810806	0.0780643	-0.00659559	0.00716559	#N/A	#N/A	#N/A	#N/A
POLR1D	ENSG00000186184	1836	244	7	5	2	9.25	7.1	0.431653	5.46e-10	0.255468	0.248835	0.250361	0.802099	0.110177	0.101191	0.101549	-0.00663227	-0.00898584	0.18232	0.177429	0.0615737	0.0656709
PAPSS1	ENSG00000138801	1240	153	3	13	2	13.5	21.3	0.163067	8.42e-07	0.00665797	0	0.00458844	0.802099	0.00738672	0.0147653	0.00782109	-0.00665797	0.00737862	0.120704	0.165807	0.000240089	0.00940457
MYO15B	ENSG00000188126	987	310	16	12	3	12.05	12.05	0	0	0.259598	0.252933	0.253159	0.802099	0.240092	0.232204	0.200929	-0.00666526	-0.00788816	#N/A	#N/A	#N/A	#N/A
C21orf56	ENSG00000160284	1903	176	40	35	8	45.5	42.35	0.427193	0	0.201633	0.194948	0.222959	0.802099	0.0524558	0.069491	0.0699313	-0.00668513	0.0170352	0.268483	0.267994	0.00506865	0.00100927
MGMT	ENSG00000170430	2004	164	20	11	7	19.15	19	0.298635	0	0.172318	0.165632	0.162657	0.802099	0.046815	0.0212209	0.0496622	-0.00668558	-0.0255941	0.357671	0.378939	0.153552	0.143559
TMED9	ENSG00000184840	868	149	5	4	0	5.4	4.85	0.131509	3.14e-10	0.135102	0.128416	0.123894	0.802099	0.0539609	0.0454075	0.06103	-0.00668603	-0.00855346	#N/A	#N/A	#N/A	#N/A
ARL11	ENSG00000152213	1244	239	25	16	4	30.05	26.35	0.438523	0	0.211438	0.204731	0.208139	0.802099	0.0930985	0.0960335	0.0907679	-0.00670643	0.00293503	0.270998	0.274499	0.325646	0.289167
DIP2A	ENSG00000160305	1615	139	11	5	4	7.85	9.8	0.055689	0.01536	0.00671182	0	0.00233362	0.802099	0.0336152	0.0260074	0.0265596	-0.00671182	-0.00760776	0.0261847	0.0270657	0.0530807	0.00985771
AGL	ENSG00000162688	963	189	24	9	2	23.55	20.85	0.265869	7.07e-11	0.0339173	0.0272016	0.0561789	0.802099	0.0513431	0.0379323	0.0279658	-0.00671568	-0.0134109	0.026422	0.0108179	0.0479572	1.04e-05
C20orf96	ENSG00000196476	1250	174	3	4	1	2.6	4	0.069089	0.04035	0.0166917	0.00997121	0.00682451	0.802099	0.173855	0.168433	0.175152	-0.00672049	-0.00542215	0.14113	0.152448	0.289147	0.309077
TMEM55B	ENSG00000165782	2155	175	2	2	0	2.5	2.15	-0.004366	0.4575	0.0336748	0.0269523	0.0282636	0.802099	0.0130818	0.0135188	0.0139768	-0.00672256	0.000436949	#N/A	#N/A	#N/A	#N/A
TMED1	ENSG00000099203	1515	343	6	2	0	6.75	3.95	0.020374	0.242	0.0294089	0.0226586	0.0249585	0.802099	0.0171733	0.0339116	0.00651266	-0.00675033	0.0167382	#N/A	#N/A	#N/A	#N/A
C3orf70	ENSG00000187068	1418	209	5	8	2	7.65	10.5	0.248917	0	0.173826	0.167075	0.164121	0.802099	0.201198	0.214411	0.175439	-0.00675069	0.0132134	#N/A	#N/A	#N/A	#N/A
TCEB3	ENSG00000011007	1052	267	6	6	1	6.35	8.3	0.056624	0.0006665	0.0382313	0.0314695	0.0295724	0.802099	0.0443296	0.026973	0.0515559	-0.00676179	-0.0173566	#N/A	#N/A	#N/A	#N/A
FUT4	ENSG00000196371	1508	117	10	4	2	8.7	10.35	0.336564	0	0.210936	0.204163	0.200888	0.802099	0.0125936	0.00984289	0.0106213	-0.00677268	-0.00275067	0.254086	0.237758	0.199118	0.185575
MRPL28	ENSG00000086504	1006	159	5	6	6	5.4	9.15	0.285802	0	0.24537	0.238588	0.235499	0.802099	0.00339799	0.00239873	0.00213841	-0.00678181	-0.000999261	0.462322	0.46534	0.123967	0.130592
PXK	ENSG00000168297	963	202	5	4	3	5.45	7.15	0.127008	1e-08	0.0338755	0.027088	0.0256333	0.802099	0.0668576	0.0430991	0.0695292	-0.00678745	-0.0237586	0.128008	0.133814	0.210379	0.214612
TRIM63	ENSG00000158022	934	257	8	6	2	8.8	8.1	0	0	0.48549	0.47869	0.469091	0.802099	0.413576	0.424155	0.420693	-0.00680016	0.0105784	#N/A	#N/A	#N/A	#N/A
EIF2AK1	ENSG00000086232	1382	295	12	8	5	11	13.4	0.472104	0	0.358119	0.351302	0.342272	0.802099	0.0021965	0.0018048	0.00228591	-0.00681752	-0.000391698	#N/A	#N/A	#N/A	#N/A
UBA52	ENSG00000221983	1344	276	9	5	3	5.6	5.55	0.143543	8.66e-07	0.0732814	0.0664392	0.0838172	0.802099	7.3e-06	0.01362	0.0536034	-0.0068422	0.0136127	#N/A	#N/A	#N/A	#N/A
PDGFRB	ENSG00000113721	1243	191	3	4	1	3.35	4.05	0.142761	1.5e-06	0.152241	0.145395	0.146757	0.802925	0.00303601	0.00191618	0.0036207	-0.00684529	-0.00111983	#N/A	#N/A	#N/A	#N/A
C12orf60	ENSG00000182993	1501	168	6	9	0	4.85	4.05	0.093372	0.005218	0.0213271	0.0144474	0.0196343	0.802099	0.0169249	0.0168919	0.0166843	-0.00687965	-3.3e-05	#N/A	#N/A	#N/A	#N/A
KCNA6	ENSG00000151079	1781	156	6	6	1	5.4	5.9	0.091236	0.001865	0.0441754	0.0372876	0.034399	0.802099	0.0016327	0.00162721	0.00130489	-0.00688783	-5.5e-06	#N/A	#N/A	#N/A	#N/A
RHOD	ENSG00000173156	503	165	9	14	14	10.2	26	0.000892	0.4752	0.00688829	0	0	0.802099	0.0295257	0.068773	0.0139309	-0.00688829	0.0392472	0.0253434	0.0401293	0.123406	0.241105
DHRS1	ENSG00000157379	1139	136	9	6	1	9.6	11.3	0.36045	3.06e-07	0.245632	0.238737	0.234524	0.802099	0.077634	0.0924631	0.0889026	-0.00689575	0.014829	0.414075	0.448995	0.260582	0.283927
TRIM47	ENSG00000132481	987	272	7	7	2	10.3	9.55	0.414068	0	0.322939	0.316033	0.31423	0.802099	0.186004	0.183843	0.182746	-0.00690608	-0.00216103	#N/A	#N/A	#N/A	#N/A
PAH	ENSG00000171759	1463	159	4	3	1	4.05	4.3	0.130074	5.11e-05	0.0841755	0.0772527	0.0776756	0.802099	0.0258154	0.0258683	0.0255023	-0.00692279	5.29e-05	#N/A	#N/A	#N/A	#N/A
MFSD11	ENSG00000092931	1736	307	6	6	2	5.8	6.15	0.154206	0.0002361	0.0133633	0.0064379	0.0127612	0.802099	0.00664759	0.00318553	0.00658262	-0.00692536	-0.00346206	0.000211043	0.012694	0.000147308	0.121251
AC073043.2	ENSG00000226124	754	146	19	14	6	17.4	22.65	0.356279	0	0.190582	0.183635	0.199484	0.802099	0.0380936	0.00101238	0.0189767	-0.0069467	-0.0370812	0.392938	0.348941	0.046281	0.00201234
RNF24	ENSG00000101236	1676	308	10	5	3	10.7	8.45	0.098459	4.88e-05	0.0175617	0.0106006	0.0137082	0.802099	0.000808764	0.000144409	0.000282	-0.00696119	-0.000664355	0.0114361	0.0110013	0.00542518	0.00851318
AKD1	ENSG00000155085	1302	195	12	9	4	11.25	11.25	0.137564	0	0.121089	0.114127	0.107529	0.802099	0.00240618	0.000471833	0.000138753	-0.00696125	-0.00193435	0.335395	0.336603	0.0926984	0.0001021
SNX27	ENSG00000143376	967	207	3	2	2	3.6	3.3	0.087326	0.00263	0.0400344	0.0330633	0.0334409	0.802099	0.0138413	0.0129384	0.0129603	-0.00697108	-0.000902901	0.1648	0.162299	3.57e-05	0.000106012
YRDC	ENSG00000196449	1339	218	8	4	2	10.85	13.1	0.310893	5.29e-09	0.0800021	0.0730178	0.0599867	0.802099	0.0472311	0.0666095	0.0533669	-0.00698421	0.0193784	0.000616724	0.00468232	0.0946216	0.114171
SNCA	ENSG00000145335	1033	113	14	11	1	11.3	11.15	0.135974	2.52e-10	0.127582	0.120597	0.126179	0.802099	0.0878631	0.083869	0.0888761	-0.00698542	-0.00399406	#N/A	#N/A	#N/A	#N/A
ANKLE1	ENSG00000160117	1550	378	9	8	5	7.4	8.6	0.270538	1.9e-12	0.385711	0.378686	0.379601	0.802099	0.149998	0.166934	0.143561	-0.00702474	0.0169356	0.175094	0.173862	0.267513	0.270654
KIAA1383	ENSG00000212916	1685	176	5	6	4	3.2	7.35	0.202874	1.67e-05	0.0750177	0.0679586	0.0646895	0.802099	0.0191341	0.0417067	0.0295976	-0.00705914	0.0225726	0.0783976	0.0552433	0.0539981	0.0171007
C18orf54	ENSG00000166845	1679	179	7	5	0	5.1	4.45	0.29201	1.03e-13	0.084283	0.077202	0.0753755	0.802099	0.0002532	0.000245918	0.000221549	-0.00708097	-7.28e-06	#N/A	#N/A	#N/A	#N/A
TAMM41	ENSG00000144559	1424	197	9	4	0	7.75	7.55	0.309134	5.54e-13	0.124682	0.117597	0.117304	0.802099	0.109501	0.120337	0.0819003	-0.00708466	0.0108352	#N/A	#N/A	#N/A	#N/A
EMP3	ENSG00000142227	1885	362	7	6	4	7.65	10.95	0.130461	0.0007031	0.0392232	0.0321318	0.0389082	0.802099	0.000291244	0.00454471	0.00028571	-0.00709141	0.00425347	0.0376402	0.0402436	0.0285593	0.000398068
MRPS9	ENSG00000135972	1845	175	22	19	5	19.7	22.1	0.225346	2.87e-11	0.0854203	0.0783064	0.0901449	0.802099	0.0100727	0.00151015	0.00238008	-0.00711385	-0.00856255	0.0099976	0.00297877	0.0662649	0.066146
NCCRP1	ENSG00000188505	1827	290	2	4	0	3.6	3.95	0.19884	3.56e-07	0.0518754	0.044759	0.0422927	0.802099	0.00332146	0.00318755	0.00332146	-0.00711646	-0.000133914	#N/A	#N/A	#N/A	#N/A
PEX11A	ENSG00000166821	1301	254	7	4	2	6.85	7.05	0.123772	3.18e-06	0.0277365	0.0206048	0.0248553	0.802099	0.0274881	0.0103734	0.034165	-0.00713172	-0.0171148	0.00229184	0.0330198	0.078772	0.00668842
CX3CR1	ENSG00000168329	1350	144	16	9	2	16.7	17.2	0.179777	6.5e-07	0.0395724	0.0324264	0.0310372	0.802099	0.029748	0.032021	0.0290964	-0.00714602	0.00227304	#N/A	#N/A	#N/A	#N/A
CHI3L1	ENSG00000133048	1185	208	1	5	1	5.4	7.15	0.151575	0.0002875	0.160729	0.153583	0.15977	0.802099	0.339138	0.340038	0.339138	-0.00714646	0.000899427	0.0431749	0.0430248	0.341659	0.343988
C3	ENSG00000125730	2250	390	2	1	1	2.8	3.25	0.01895	0.3068	0.00715065	0	0.00327379	0.802099	0.037352	0.0407865	0.0393082	-0.00715065	0.00343444	#N/A	#N/A	#N/A	#N/A
SIRT5	ENSG00000124523	1188	205	4	2	0	3.15	4.1	-0.026424	0.2091	0.012939	0.00577398	0.00353067	0.802099	2e-05	0.00498054	0.00498054	-0.00716506	0.00496055	#N/A	#N/A	#N/A	#N/A
EPX	ENSG00000121053	1001	246	24	10	3	20.4	19.7	0.073267	0.002191	0.00716861	0	0.0022616	0.802099	0.0537078	0.0475869	0.0486255	-0.00716861	-0.00612084	#N/A	#N/A	#N/A	#N/A
MRPL43	ENSG00000055950	1198	213	6	6	1	7.75	10.25	0.112555	1.81e-06	0.13799	0.13082	0.129681	0.802099	0.209374	0.212668	0.212655	-0.00716967	0.00329423	0.104109	0.112158	0.246464	0.272707
AC093726.6	ENSG00000214106	2003	152	5	6	1	4.45	6	0.177313	9.34e-08	0.109338	0.102157	0.102616	0.802099	0.0300868	0.0307145	0.0309297	-0.00718081	0.000627673	0.247708	0.252486	0.119255	0.129848
SIK2	ENSG00000170145	893	163	3	2	3	3.9	5.95	0.043388	0.01716	0.0326483	0.0254585	0.0274599	0.802099	0.0507942	0.0368156	0.0405815	-0.00718981	-0.0139786	0.0445866	0.101138	0.0105208	0.000614261
METTL7B	ENSG00000170439	873	147	5	3	1	3.4	3.4	0.079662	0.004949	0.00731686	0.000121131	0.00665725	0.802099	0.00488237	0.0045875	0.00165255	-0.00719573	-0.000294874	#N/A	#N/A	#N/A	#N/A
AVEN	ENSG00000169857	1738	222	10	3	4	11.7	16.15	0.239644	1.68e-09	0.102328	0.0951199	0.116969	0.802099	0.0489353	0.0119854	0.00798101	-0.00720787	-0.0369499	0.275066	0.230409	0.158227	0.344794
MEX3C	ENSG00000176624	1135	194	2	2	0	2.45	3.2	0.111666	1.51e-06	0.173753	0.166528	0.168418	0.804596	0.00876625	0.00876625	0.00876625	-0.00722477	0	#N/A	#N/A	#N/A	#N/A
ZNF486	ENSG00000256229	1580	237	7	4	5	11.6	10.5	0.046998	0.02048	0.00723163	0	0.00680021	0.802099	0.155207	0.159412	0.161337	-0.00723163	0.00420492	0.0158614	0.0444476	0.294709	0.0322947
DNAH17	ENSG00000187775	2215	279	4	4	1	4.7	5.1	0.081977	0.01673	0.0141594	0.00691684	0.010286	0.802099	0.0047872	0.00479467	0.0068822	-0.00724255	7.47e-06	0.0621035	0.0656248	0.0228475	0.021304
C17orf80	ENSG00000141219	1899	243	4	2	4	5.7	12.85	0.091637	0.003636	0.0398707	0.0326188	0.0525298	0.802099	0.00353517	0.0140632	0.0131198	-0.00725191	0.010528	0.0357659	0.0291259	0.020969	0.0271188
HAMP	ENSG00000105697	1849	243	3	3	0	2.15	2.4	0	0	0.0090888	0.00180506	0	0.802099	0.0398792	0.0406443	0.0406443	-0.00728374	0.00076515	#N/A	#N/A	#N/A	#N/A
B9D2	ENSG00000123810	1305	207	3	3	2	2.3	4.3	0.047561	0.0302	0.009237	0.00194394	0.000594357	0.802099	2.86e-05	0.000804116	0.000609995	-0.00729307	0.000775522	0.0126346	0.0142529	0.0504848	0.0407253
KANK1	ENSG00000107104	2309	247	18	14	2	18.3	15.35	0.169107	1.05e-10	0.178544	0.171245	0.17859	0.802099	0.0741422	0.0551445	0.0642157	-0.00729927	-0.0189977	0.11967	0.119078	0.0197408	0.0335356
CD180	ENSG00000134061	1221	154	8	2	0	6.45	10.55	0.123641	0.005272	0.0244368	0.0171174	0.0143482	0.802099	0.103607	0.088486	0.0908498	-0.00731941	-0.0151212	#N/A	#N/A	#N/A	#N/A
RAB31	ENSG00000168461	2013	223	12	19	5	18.6	25.3	0.682293	0	0.500196	0.49287	0.4961	0.802099	0.185003	0.17711	0.177408	-0.007326	-0.00789359	0.227849	0.232915	0.130334	0.126835
GLDC	ENSG00000178445	1554	234	11	10	3	15.85	17.65	0.120339	0.001206	0.0710973	0.063738	0.0529428	0.802099	0.0402122	0.0336733	0.062757	-0.00735927	-0.00653891	0.0525486	0.051708	0.0600421	0.0903059
SLC2A13	ENSG00000151229	2024	165	4	3	1	4.9	8.9	0.118585	1.63e-06	0.0302748	0.0229131	0.0252677	0.802099	0.00848565	0.0143208	0.00107468	-0.00736168	0.00583513	#N/A	#N/A	#N/A	#N/A
DISC1	ENSG00000162946	1802	224	17	18	1	17.85	16.5	0.164957	4.39e-09	0.0993552	0.0919835	0.0962119	0.802099	0.0962249	0.0956207	0.0917336	-0.00737168	-0.000604142	0.235287	0.239637	0.0171531	0.015058
LAD1	ENSG00000159166	1385	181	3	4	1	4.05	5.35	0.115677	0.000676	0.136789	0.129404	0.134422	0.802099	0.13917	0.127538	0.129661	-0.00738445	-0.0116324	#N/A	#N/A	#N/A	#N/A
NFIC	ENSG00000141905	1914	364	3	3	0	3.15	2.8	-0.04453	0.05419	0.0199997	0.0126076	0.0187831	0.802099	0.216005	0.208954	0.21286	-0.00739214	-0.00705119	#N/A	#N/A	#N/A	#N/A
TCF7	ENSG00000081059	1377	196	9	9	4	8.25	11.9	0.038913	0.04697	0.015863	0.00846455	0.00193257	0.802099	0.0957529	0.0314092	0.0976598	-0.00739848	-0.0643437	#N/A	#N/A	#N/A	#N/A
PAM	ENSG00000145730	1978	152	3	2	0	4.25	5.95	0.023281	0.0188	0.0205501	0.0131367	0.013046	0.802099	0.00113175	0.00106053	0.00129036	-0.00741344	-7.12e-05	#N/A	#N/A	#N/A	#N/A
SH2D4A	ENSG00000104611	2694	195	9	10	4	15.85	16.7	0.174131	2.19e-05	0.0743097	0.0668905	0.0659486	0.802099	0.00190532	0.00397051	0.00155502	-0.00741915	0.00206519	0.0387607	0.0435923	0.0329545	0.0155838
FAM187A	ENSG00000214447	1634	284	2	2	2	3.45	3.85	0.057607	0.007747	0.0320361	0.0246149	0.0247349	0.804141	0.036272	0.0378981	0.0337505	-0.0074212	0.00162609	#N/A	#N/A	#N/A	#N/A
MRPL24	ENSG00000143314	1198	187	6	2	0	5.1	3.65	0.082994	0.06084	0.00745352	0	0	0.803563	0.00370335	0.00097074	0.00235344	-0.00745352	-0.00273261	#N/A	#N/A	#N/A	#N/A
DGKD	ENSG00000077044	1683	205	13	12	4	13.7	15	0.201269	1.34e-11	0.125269	0.117807	0.120925	0.802099	0.0434155	0.0149508	0.0227567	-0.00746184	-0.0284647	#N/A	#N/A	#N/A	#N/A
2026-12-01	ENSG00000173077	2415	227	18	19	1	21.15	18.95	0.427436	0	0.500886	0.49341	0.499307	0.804572	0.0682854	0.068248	0.0645929	-0.00747595	-3.74e-05	#N/A	#N/A	#N/A	#N/A
CLSTN1	ENSG00000171603	930	310	7	3	2	7.3	5.2	0.146547	0.0002953	0.0292355	0.0217576	0.0264112	0.802099	0.00261042	0.00318675	0.00176907	-0.00747783	0.000576324	#N/A	#N/A	#N/A	#N/A
PET112	ENSG00000059691	1330	178	13	9	6	10.45	14.4	0.136026	1.07e-12	0.0548555	0.0473689	0.0405717	0.802099	0.00186937	0.00420049	0.00555733	-0.0074866	0.00233112	0.361627	0.360582	0.311287	0.300761
AP3M2	ENSG00000070718	768	198	2	1	1	1.95	2.35	0.127337	7.42e-05	0.078607	0.0711195	0.0710968	0.802099	0.150044	0.150489	0.147556	-0.00748754	0.000445497	#N/A	#N/A	#N/A	#N/A
C7orf13	ENSG00000244291	1607	177	10	8	1	20	21.15	0	0	0.185525	0.17802	0.192236	0.802099	0.0900713	0.0972351	0.0926556	-0.00750492	0.00716379	#N/A	#N/A	#N/A	#N/A
PMM1	ENSG00000100417	344	239	9	4	9	13.15	15.65	0.141724	1.94e-15	0.176324	0.168815	0.1598	0.802937	0.015474	0.000578144	0.00239765	-0.00750943	-0.0148959	0.0486741	0.0921421	0.156754	0.0614213
SAMD10	ENSG00000130590	933	141	6	6	1	5.85	7.7	0.180754	9.82e-10	0.165142	0.157619	0.156277	0.802099	0.0176358	0.0176503	0.017707	-0.00752242	1.45e-05	#N/A	#N/A	#N/A	#N/A
CRAT	ENSG00000095321	912	213	3	2	1	3	3	0.115682	4.74e-06	0.0255419	0.0179892	0.0159474	0.802099	0.0870094	0.0559744	0.0563448	-0.00755268	-0.031035	0.181546	0.203624	0.311233	0.273587
STK32C	ENSG00000165752	1894	132	10	13	2	8.35	8.2	-0.002347	0.4748	0.0157852	0.0081953	0.00689308	0.802099	0.0597498	0.0599707	0.0492603	-0.00758987	0.000220831	0.0131558	0.0119488	0.0395561	0.0470301
JAKMIP2	ENSG00000176049	1440	181	6	5	1	4.2	5.9	0.373704	1.19e-07	0.294191	0.286598	0.288726	0.804596	0.194282	0.193142	0.187748	-0.00759276	-0.00114013	#N/A	#N/A	#N/A	#N/A
RNF19B	ENSG00000116514	1068	213	5	3	1	5	4.35	0.110527	6.02e-08	0.0366785	0.029084	0.0346839	0.802099	0.152088	0.14925	0.160467	-0.00759448	-0.00283803	#N/A	#N/A	#N/A	#N/A
PTPRO	ENSG00000151490	1275	153	11	6	2	8.1	9	0.089576	0.01695	0.00761406	0	0	0.802099	0.00026916	0.00984362	0.000324251	-0.00761406	0.00957446	0.00484766	0.00631985	0.15346	0.111384
VAMP5	ENSG00000168899	1389	253	11	11	1	14.4	9.85	0.217855	5.74e-10	0.11975	0.112133	0.114229	0.802099	0.0681508	0.0646103	0.0601754	-0.00761753	-0.00354054	0.0623028	0.0888962	0.0796319	0.115384
METTL18	ENSG00000171806	2271	137	12	12	1	12.95	16.5	0.294352	0	0.280666	0.273034	0.272348	0.802099	0.00279053	0.00279032	0.00298352	-0.00763169	-2.03e-07	#N/A	#N/A	#N/A	#N/A
G6PC3	ENSG00000141349	722	252	2	1	5	1.6	4.6	0.022242	0.1319	0.0112208	0.00358075	0.0200995	0.804596	0.00849951	0.00427036	0.00476134	-0.00764005	-0.00422916	1.22e-32	0.0570593	0	0.0155399
CREM	ENSG00000095794	1320	272	12	8	8	17.6	17.15	0.085827	2.49e-09	0.135067	0.127427	0.121002	0.802099	0.0171373	0.00602438	0.000241195	-0.00764061	-0.0111129	0.000246234	0.129416	0.00019136	0.00388705
FAM101B	ENSG00000183688	1371	166	20	13	2	17.25	17.55	0.230349	1.26e-06	0.0147877	0.00713888	0.0446022	0.802099	0.039847	0.0337058	0.0657281	-0.00764886	-0.00614119	0.0382064	0.0258104	0.0134393	0.0345823
HSD17B14	ENSG00000087076	1568	349	8	8	4	5.65	9.9	0.067283	0.009043	0.037777	0.0301248	0.0476241	0.802099	0.0316565	0.0125019	0.0411658	-0.00765229	-0.0191546	0.0378775	0.0563867	0.000500677	0.0253863
LRFN4	ENSG00000173621	635	178	5	5	3	6.25	9.4	0.107191	8.65e-10	0.115892	0.108238	0.103514	0.802099	0.00364994	0.0130374	0.0145465	-0.00765335	0.00938742	#N/A	#N/A	#N/A	#N/A
UROS	ENSG00000188690	1503	121	9	2	2	8.65	8.35	0.272128	0	0.359334	0.351667	0.354456	0.802099	0.0827235	0.0822309	0.0765358	-0.00766692	-0.000492622	0.396012	0.408295	0.164417	0.172726
MYBL2	ENSG00000101057	1600	246	13	10	2	13	10.6	0.363073	0	0.445266	0.437593	0.44346	0.804596	0.296073	0.106431	0.189308	-0.0076724	-0.189642	#N/A	#N/A	#N/A	#N/A
USP6NL	ENSG00000148429	1956	261	5	6	0	5.5	5.3	0.120355	0.001078	0.0116876	0.00398991	0.00127508	0.804596	0.000773362	0.00067475	0.00896779	-0.00769773	-9.86e-05	#N/A	#N/A	#N/A	#N/A
TMEM30A	ENSG00000112697	758	144	5	3	6	3.35	5.95	0.158167	1.06e-10	0.10436	0.0966338	0.0970911	0.802099	0.010583	0.00802909	0.014977	-0.00772581	-0.00255392	0.00631382	0.00843719	0.0249832	0.00846232
C6orf57	ENSG00000154079	1348	177	1	1	0	1.2	1.05	0.072782	0.001931	0.0439734	0.0362438	0.0386786	0.802717	0.0213377	0.0213377	0.0541481	-0.00772966	0	#N/A	#N/A	#N/A	#N/A
HMHB1	ENSG00000158497	1293	132	8	6	8	7.6	13.8	0.143389	0.0001071	0.04652	0.0387881	0.0440404	0.802099	0.0445259	0.0569929	0.0451765	-0.00773194	0.012467	0.0621311	0.0440324	0.100471	0.0911888
FAM114A1	ENSG00000197712	1460	248	4	3	1	3.4	3.85	0.08687	0.001313	0.0154265	0.00767823	0.0091733	0.802099	0.00421095	0.00774696	0.00770608	-0.00774823	0.00353601	#N/A	#N/A	#N/A	#N/A
RASGEF1B	ENSG00000138670	1082	133	2	2	1	2	4.1	0.062539	0.01285	0.00775945	0	0.00623404	0.802099	0.0488912	0.0332385	0.0332385	-0.00775945	-0.0156528	0	6.41e-34	6.28e-35	6.28e-35
PPARG	ENSG00000132170	1264	235	5	3	0	4.5	4.15	0.180451	1.02e-12	0.154404	0.146643	0.144534	0.803563	0.107201	0.0995544	0.100423	-0.00776094	-0.00764639	#N/A	#N/A	#N/A	#N/A
AC073263.1	ENSG00000217702	396	175	4	4	2	3.6	4.75	0.398258	0	0.278569	0.270807	0.271217	0.807832	0.0641063	0.09181	0.082173	-0.00776187	0.0277037	0.591906	0.594816	0.309921	0.313219
C2orf28	ENSG00000138085	426	187	4	3	6	3.45	8.8	0.131015	0.002731	0.0120878	0.00432424	0.00690877	0.802099	0.129987	0.0968568	0.161587	-0.00776353	-0.0331297	6.17e-32	0.0359007	0	0.023353
OR52N2	ENSG00000180988	2710	174	4	5	1	5.3	5	0.090365	0.0006642	0.0733076	0.0655268	0.070522	0.802099	0.164935	0.1586	0.160055	-0.00778077	-0.0063356	0.0851386	0.0808988	0.0793472	0.067688
ZNHIT6	ENSG00000117174	1683	153	6	4	0	5.95	7.25	0.198289	1.72e-15	0.0620209	0.0542386	0.0554227	0.802099	0.0323013	0.039122	0.0332014	-0.00778228	0.00682069	#N/A	#N/A	#N/A	#N/A
FBXO41	ENSG00000163013	595	149	2	2	0	2.8	2.6	0.061227	0.05079	0.0109646	0.00318123	0.00430744	0.803028	0.0150773	0.0150773	0.0150773	-0.00778341	0	#N/A	#N/A	#N/A	#N/A
MARVELD3	ENSG00000140832	844	205	6	4	8	6.8	11.95	0.138523	2.89e-15	0.127051	0.119265	0.108618	0.802099	0.00013426	0.0585244	0.0817038	-0.00778589	0.0583902	0.0464234	0.315848	0.0556022	0.338958
WRNIP1	ENSG00000124535	1770	199	15	15	5	17.5	16.35	0.390424	5.55e-17	0.297405	0.289585	0.293343	0.802099	0.141518	0.185204	0.185061	-0.00781967	0.0436865	0.244624	0.232241	0.0896937	0.183423
TM6SF1	ENSG00000136404	1016	194	4	2	0	3.75	5.8	0.103979	0.002847	0.00783409	0	0.00556606	0.802099	0.0554931	0.0536625	0.0538607	-0.00783409	-0.0018306	#N/A	#N/A	#N/A	#N/A
PLD6	ENSG00000179598	988	155	12	10	2	10.75	11.6	0.143602	1.33e-07	0.0921311	0.0842613	0.0851523	0.802099	0.122425	0.130964	0.116482	-0.00786981	0.0085383	0.0552508	0.0588553	0.189642	0.197756
RHOU	ENSG00000116574	1184	133	8	7	2	10.5	12.55	0.064131	0.008633	0.00849563	0.000621625	0.0105816	0.802099	0.00570956	0.00355858	0.0228071	-0.00787401	-0.00215098	0.0213346	0.0241098	0.0117295	0.0143972
PRKAB1	ENSG00000111725	1054	232	3	3	0	3.6	5.65	0.12338	0.01611	0.167636	0.159743	0.160092	0.804306	0.00187929	0.00187929	0.00187929	-0.00789367	0	#N/A	#N/A	#N/A	#N/A
PLOD2	ENSG00000152952	2160	155	15	15	4	13.35	16.15	0	0	0.0446016	0.0366977	0.0641601	0.802099	0.00244099	0.00305845	0.00346297	-0.00790384	0.000617468	#N/A	#N/A	#N/A	#N/A
CDK2AP1	ENSG00000111328	627	276	19	6	5	15.3	20.6	0.172008	4.67e-14	0.188699	0.180775	0.20609	0.802099	0.032451	0.0503485	0.0522854	-0.0079239	0.0178975	0.0606118	0.0631844	0.117242	0.265468
PYHIN1	ENSG00000163564	1566	137	10	9	2	11.6	15.85	0.177278	0.0009708	0.0186546	0.0107149	0.0130554	0.802099	0.00733884	0.00709689	0.00748627	-0.00793972	-0.000241946	0.116465	0.112242	0.0137574	0.0121832
NAPRT1	ENSG00000147813	1257	149	11	15	2	17.25	14.35	0.525127	0	0.513155	0.505204	0.508265	0.843092	0.520284	0.428177	0.531141	-0.0079505	-0.0921072	0.149504	0.396125	0.103245	0.0967271
CHRNE	ENSG00000108556	1482	296	6	8	3	6	8.95	0.185749	9.67e-10	0.0323437	0.0243917	0.0411352	0.802099	0.000563553	0.0022076	0.00143863	-0.00795192	0.00164404	#N/A	#N/A	#N/A	#N/A
FAH	ENSG00000103876	1780	176	16	10	2	8.5	10.1	0.103732	0.02033	0.0202974	0.012335	0.0178841	0.802099	0.00585036	0.0099519	0.00873439	-0.00796241	0.00410154	0.195426	0.180687	0.0368353	0.0700668
ENC1	ENSG00000171617	1720	169	22	20	2	17.05	21.35	0.446188	2.22e-16	0.239838	0.231826	0.23914	0.803563	0.170151	0.160559	0.167287	-0.00801219	-0.00959217	0.209417	0.216627	0.263038	0.276182
KLRK1	ENSG00000213809	1534	184	9	5	1	5.65	5.4	0.17365	6.52e-10	0.208148	0.2001	0.203491	0.802925	0.0320807	0.0287889	0.0315614	-0.00804808	-0.0032918	#N/A	#N/A	#N/A	#N/A
EED	ENSG00000074266	1727	177	4	2	2	3.4	4.95	0.197862	5.74e-06	0.0171561	0.00908612	0.0170752	0.802099	0.00578977	0.000199749	0.0336624	-0.00806997	-0.00559002	0.186253	0.199329	0.00254909	0.00206272
GSG2	ENSG00000177602	1321	217	3	4	3	2.9	6.05	0.118929	0.0004171	0.0434603	0.0353788	0.0382024	0.802099	0.00752528	0.00382683	0.0114062	-0.00808156	-0.00369846	2.87e-32	0.220634	1.44e-32	0.118307
BTBD1	ENSG00000064726	1072	204	5	4	2	5.05	5.6	0.092572	0.0007187	0.0137937	0.00571167	0.00488617	0.802099	0.000675023	9.03e-07	0.0134908	-0.00808201	-0.00067412	#N/A	#N/A	#N/A	#N/A
BIRC5	ENSG00000089685	2206	248	10	20	5	25.75	31.15	0.284634	7.74e-08	0.00809547	0	0.00341563	0.802099	0.0442016	0.00809253	0.0603912	-0.00809547	-0.036109	0.0890335	0.085134	0.231891	0.179123
SERAC1	ENSG00000122335	1396	225	13	10	4	11.15	13.25	0.308229	4.82e-08	0.121332	0.113212	0.117091	0.802099	0.0210816	0.00585642	0.00605943	-0.00812011	-0.0152252	0.199637	0.122293	0.044119	0.0521747
TAPBPL	ENSG00000139192	1277	231	11	4	1	15.8	19.05	0.336405	0	0.245829	0.237698	0.240427	0.802099	0.0587885	0.0597585	0.0599474	-0.00813067	0.000969972	#N/A	#N/A	#N/A	#N/A
PRPF6	ENSG00000101161	921	141	9	11	3	14.45	14.45	0.285544	0	0.299217	0.291077	0.288133	0.802099	0.0575482	0.0696399	0.0631371	-0.00814029	0.0120917	0.32093	0.349912	0.153483	0.172871
TGM1	ENSG00000092295	1166	138	6	2	0	5.2	6.15	0.101694	0.0003958	0.00898203	0.000810224	0.00180961	0.802099	0.0357142	0.0117736	0.0349818	-0.00817181	-0.0239406	#N/A	#N/A	#N/A	#N/A
IMMT	ENSG00000132305	793	200	4	4	2	3.85	5.7	0.260751	0	0.246913	0.238738	0.232817	0.802099	0.178406	0.182365	0.181015	-0.00817428	0.00395979	#N/A	#N/A	#N/A	#N/A
C5AR1	ENSG00000197405	1184	317	2	2	2	2	5.65	0.087947	0.002427	0.0758274	0.0676462	0.0698036	0.802099	0.223336	0.253877	0.111676	-0.00818117	0.0305408	#N/A	#N/A	#N/A	#N/A
PRRG4	ENSG00000135378	1459	249	4	4	1	5.2	5.35	0.066801	0.003774	0.0326858	0.024495	0.0275226	0.802099	0.0121431	0.0178822	0.0121431	-0.00819085	0.00573906	0.0167698	0.0165201	0.102641	0.105576
LPCAT1	ENSG00000153395	2041	100	12	10	2	10.55	11.6	0.401374	1.12e-13	0.177818	0.169617	0.179882	0.802099	0.050834	0.0643063	0.0427799	-0.00820038	0.0134723	0.204211	0.196024	0.174248	0.156338
GSTM4	ENSG00000168765	788	132	6	7	2	9.75	9.15	0.450835	1.06e-15	0.186781	0.178575	0.178334	0.802099	0.122807	0.120934	0.119435	-0.00820612	-0.00187299	0.00250322	0.00382404	1.28e-33	0.00528735
ZNF132	ENSG00000131849	1091	170	7	6	4	8.35	9.45	0.298825	0	0.284735	0.276512	0.278307	0.804596	0.0630205	0.0813478	0.0811069	-0.00822329	0.0183272	0.235249	0.212852	0.300643	0.00385108
PANX1	ENSG00000110218	1668	135	20	16	4	24.05	23.2	0.255933	2.66e-08	0.0678204	0.059589	0.0616321	0.802099	0.12938	0.108905	0.0957724	-0.00823148	-0.0204753	0.12228	0.132725	0.31135	0.312876
BEGAIN	ENSG00000183092	804	154	3	3	2	2.85	3.35	0.207987	6.27e-10	0.156873	0.148641	0.151693	0.804572	0.000289696	0.000192718	6.32e-05	-0.00823221	-9.7e-05	0.18738	0.18843	0.065196	0.0622068
CAMKK1	ENSG00000004660	1326	245	19	5	2	20.65	31.15	0.362461	1.36e-07	0.1193	0.11105	0.112903	0.802099	0.0731047	0.101049	0.142506	-0.0082493	0.027944	#N/A	#N/A	#N/A	#N/A
MYO9B	ENSG00000099331	1666	427	17	10	8	14.55	16.6	0.133396	2.33e-06	0.040144	0.0318887	0.0283174	0.804572	0.00905688	0.000210721	0.000329062	-0.00825528	-0.00884616	0.0266562	0.0114584	0.101589	0.0815185
ZNF680	ENSG00000173041	1548	182	9	6	4	9.05	11.7	0.118253	1.17e-05	0.0227954	0.0145269	0.0254976	0.802099	8.56e-05	0.0117401	0.0014858	-0.0082685	0.0116546	0.0615405	0.0801974	4.21e-05	0.468428
THEM4	ENSG00000159445	749	170	4	3	2	3.75	5.05	0.049275	0.01529	0.0380158	0.0297427	0.0305002	0.802099	0.16569	0.0209683	0.12849	-0.00827301	-0.144722	0.0199235	0.0224492	0.0916792	0.0281178
A4GALT	ENSG00000128274	1244	268	19	12	12	15.85	20.6	0.095316	0.002466	0.0523802	0.0440769	0.0477764	0.802099	0.159143	0.11242	0.160778	-0.00830325	-0.0467236	0.0627066	0.100116	0.0149236	0.0276147
KCNJ2	ENSG00000123700	1583	178	18	10	6	13.65	15.1	0.056031	0.007622	0.0228453	0.0145392	0.00581091	0.803563	0.0808193	0.0450901	0.0849078	-0.00830611	-0.0357293	#N/A	#N/A	#N/A	#N/A
NDUFC1	ENSG00000109390	1367	250	6	3	2	5.05	4	0	0	0.0292732	0.0209642	0.0160881	0.813678	0.0145778	0.0147588	0.0304267	-0.00830899	0.000181074	#N/A	#N/A	#N/A	#N/A
EIF2B2	ENSG00000119718	765	206	5	3	0	4.75	2.8	0.16428	0	0.169177	0.160853	0.157581	0.802099	0.0574704	0.0568346	0.0565184	-0.00832348	-0.000635815	#N/A	#N/A	#N/A	#N/A
CCDC115	ENSG00000136710	863	45	11	8	1	9.95	8.9	0.147411	5.71e-05	0.0217746	0.0134496	0.0109395	0.802099	0.0409845	0.0101398	0.0384028	-0.00832503	-0.0308448	0.135236	0.1579	0.00467618	0.021118
NEURL	ENSG00000107954	1449	220	5	4	1	5.1	9.15	0.097142	0.02026	0.00912102	0.000705841	0.00711706	0.802099	0.0253949	0.0278838	0.027618	-0.00841518	0.00248893	#N/A	#N/A	#N/A	#N/A
POP5	ENSG00000167272	1311	342	10	6	5	7.2	10.3	0.279283	0	0.277719	0.269302	0.263491	0.804596	0.00720452	0.0135876	0.0151102	-0.0084175	0.00638312	0.255063	0.29089	0.00930655	0.0282922
FXYD2	ENSG00000137731	1574	191	12	12	3	10.75	14.85	0.061922	0.05951	0.0464556	0.038037	0.0364507	0.802099	0.0218092	0.0285537	0.0250708	-0.00841859	0.0067445	0.0129041	0.0120731	0.0242891	0.0266401
RP1-239B22.1	ENSG00000188211	1023	165	10	5	0	10.75	7.4	0.084822	0.0002224	0.0541976	0.0457745	0.0417523	0.802099	0.0616492	0.0620159	0.0602995	-0.00842306	0.000366792	#N/A	#N/A	#N/A	#N/A
USP36	ENSG00000055483	2128	223	14	11	2	10.6	11.3	0.199874	1.06e-14	0.1452	0.136737	0.133894	0.802099	0.00438482	0.00485604	0.000862077	-0.00846304	0.000471212	#N/A	#N/A	#N/A	#N/A
METTL21A	ENSG00000144401	1378	225	7	3	1	5.6	5.45	0.040785	0.009601	0.00988269	0.00140708	0.00151953	0.802527	0.0965188	0.0084252	0.0970783	-0.0084756	-0.0880936	0.21597	0.179897	0.0793437	0.0796076
ZNF22	ENSG00000165512	1604	88	5	5	2	3.65	5.95	0.108431	0.002851	0.0584212	0.0499414	0.0583425	0.804596	0.0553842	0.0544483	0.0531555	-0.00847984	-0.000935889	0.00534772	0.00553991	0.0183029	0.0175142
BDNF	ENSG00000176697	939	131	2	2	3	4.15	5.6	0.120583	0.002271	0.00848332	0	0	0.802099	0.00671826	0.00848604	0.00788418	-0.00848332	0.00176778	#N/A	#N/A	#N/A	#N/A
ICAM2	ENSG00000108622	745	184	4	3	3	4.9	5.45	-0.003141	0.3912	0.00850064	0	0.0180874	0.802099	0.017945	0.0211371	0.0268802	-0.00850064	0.0031921	0.000207772	0.00117175	0.000527819	0.0715228
TUBE1	ENSG00000074935	824	132	7	3	1	5.5	5.4	0.069174	0.0004036	0.00974846	0.00123953	0	0.802099	0.0053853	0.00815657	0.00861641	-0.00850893	0.00277126	#N/A	#N/A	#N/A	#N/A
GFI1	ENSG00000162676	815	204	3	2	1	2.55	3.3	0.023999	0.1103	0.0323463	0.0238174	0.0263307	0.802099	0.0202375	0.00823107	0.00402991	-0.0085289	-0.0120065	#N/A	#N/A	#N/A	#N/A
TOP2B	ENSG00000077097	1321	153	10	9	2	9.45	11.55	0.134108	0.0004507	0.0105352	0.00200079	0.00415977	0.802099	0.0713189	0.0741568	0.122896	-0.0085344	0.00283784	0.235915	0.246076	0.0938069	0.135937
CCND1	ENSG00000110092	1509	160	7	5	4	8.4	10.5	0.0587	0.06677	0.0937735	0.0852243	0.0867994	0.802099	0.0593207	0.0898341	0.0750298	-0.0085492	0.0305134	0.308897	0.335773	0.134583	0.108063
SOGA3	ENSG00000214338	1177	124	9	5	0	12.6	12.55	0.122224	2.13e-05	0.00855991	0	0	0.802099	0.000878714	0.00512861	0.00246077	-0.00855991	0.0042499	#N/A	#N/A	#N/A	#N/A
ACTR8	ENSG00000113812	1261	147	4	4	2	4.5	6.6	0.164849	6.01e-10	0.0592087	0.0506179	0.0478794	0.802099	0.0950962	0.139679	0.141949	-0.00859077	0.0445828	0.00245299	0.0789644	0.0803932	0.0469653
PADI2	ENSG00000117115	1699	171	17	19	1	16.9	16.55	0.258711	2.83e-10	0.138046	0.12944	0.129879	0.802099	7.71e-05	3.47e-05	0.000457754	-0.00860599	-4.24e-05	#N/A	#N/A	#N/A	#N/A
ADAP1	ENSG00000105963	2266	194	6	6	2	5.8	8.15	0.358854	1.44e-10	0.173724	0.165111	0.170672	0.802937	0.00413871	0.00499891	0.00256997	-0.00861246	0.000860197	0.0746322	0.0753633	0.100251	0.0947958
LRRC3	ENSG00000160233	1612	139	6	3	2	7.4	8.35	0.146423	0.001619	0.0595672	0.0509178	0.0559434	0.802099	0.000320889	0.0305946	0.000100088	-0.00864943	0.0302737	0.0483002	0.0587888	0.0370015	0.06121
ADAL	ENSG00000168803	302	125	5	3	7	5.8	9.8	0.049893	0.001323	0.0109624	0.0023048	0	0.804572	0.00500439	0.00190352	1.66e-07	-0.00865763	-0.00310087	0.16783	0.149576	0.188954	0.582486
MRS2	ENSG00000124532	1445	250	8	5	5	9.7	15.85	0.166323	9.35e-06	0.0380424	0.0293616	0.0422504	0.802099	0.000115836	0.000261503	0.000149486	-0.00868074	0.000145667	0.00941513	0.00557271	0.012936	0.00266744
CNTNAP4	ENSG00000152910	1941	195	8	7	3	17.3	18	0.134181	2.75e-08	0.118204	0.109519	0.100043	0.802099	0.0477534	0.0633947	0.0660321	-0.00868544	0.0156413	#N/A	#N/A	#N/A	#N/A
LXN	ENSG00000079257	1690	156	4	5	3	4.2	7.65	0.169288	1.19e-10	0.0614423	0.0527445	0.0458066	0.804444	0.0129213	0.0125212	0.0134925	-0.00869781	-0.000400091	0.0674316	0.0672524	0.0611869	0.0621296
TRIM37	ENSG00000108395	635	304	3	3	4	7.3	7.05	0.128686	2.25e-12	0.0557545	0.047053	0.0506733	0.802099	0.00363643	0.00027523	0.000754296	-0.00870152	-0.0033612	1.94e-33	0.143181	0	0.0582271
CEP85	ENSG00000130695	1060	279	10	12	2	6.05	6.7	0.065336	0.0376	0.0299126	0.0211963	0.0231529	0.802099	0.0090138	1.34e-05	0.00783	-0.00871635	-0.00900038	0.0228316	0.019212	0.417507	0.506785
CUL7	ENSG00000044090	1113	280	1	1	0	2.2	4	0.049154	0.05277	0.00874694	0	0.000220329	0.802099	0.0580769	0.0580769	0.0580769	-0.00874694	0	#N/A	#N/A	#N/A	#N/A
ZDHHC18	ENSG00000204160	1008	283	6	3	2	13.85	14.45	0.118733	4.2e-08	0.0499915	0.041241	0.0610386	0.802099	0.0134404	0.0113328	0.00814791	-0.00875055	-0.00210766	#N/A	#N/A	#N/A	#N/A
PKN3	ENSG00000160447	535	228	4	2	2	4.75	6.45	0.222093	0.002908	0.175477	0.166698	0.17019	0.802937	0.0812529	0.0776585	0.0861237	-0.00877936	-0.00359437	0.0870472	0.0887217	0.0963804	0.0824079
SPAST	ENSG00000021574	1057	227	10	2	5	6.8	11.55	0.062951	1.45e-05	0.00880949	0	0.00308746	0.802099	0.000641222	0.00278205	0.000112848	-0.00880949	0.00214083	#N/A	#N/A	#N/A	#N/A
RBM38	ENSG00000132819	1480	137	10	8	1	7.1	6.45	0.089169	0.006215	0.017807	0.00898183	0.0158602	0.804596	0.0254208	0.0460576	0.0456363	-0.00882518	0.0206367	0.00328719	0.000804374	0.0577127	0.127363
PIM1	ENSG00000137193	1792	212	7	6	5	7.85	11.25	0.185049	1.96e-07	0.0134458	0.00461856	0.00773668	0.802937	1.02e-05	0.000278018	0.00398429	-0.00882724	0.000267838	0.0646463	0.0895044	0.106898	0.111059
WDR52	ENSG00000206530	1808	203	3	3	4	4.25	7.2	0.107262	1.67e-07	0.011951	0.00311022	0.00436541	0.804572	0.0327755	0.05186	0.00435709	-0.00884078	0.0190845	6.25e-32	0.0596481	7.37e-34	0.0124599
WDR63	ENSG00000162643	1894	197	15	9	1	7.65	9.3	0.13247	1.88e-05	0.0439857	0.0351204	0.0362451	0.802099	0.0551407	0.0587621	0.0588148	-0.0088653	0.00362147	#N/A	#N/A	#N/A	#N/A
METTL4	ENSG00000101574	1755	197	3	5	2	4.6	4.8	0.16345	1.85e-07	0.011909	0.00303865	0.00664127	0.803028	0.000200904	0.00364956	0.0110611	-0.00887037	0.00344866	0.221261	0.232466	0.00676818	0.0170151
SUPT3H	ENSG00000196284	2167	250	9	8	2	8.9	10.45	0.127744	7.84e-11	0.134004	0.125113	0.122046	0.802099	0.00472373	0.00076456	0.00142824	-0.00889154	-0.00395917	0.1141	0.223536	0.000573741	0.0137208
CENPH	ENSG00000153044	1012	201	7	8	2	6.55	7.45	0.059071	0.0002586	0.0184924	0.00959637	0.0137032	0.802527	0.00157432	0.00147822	0.00163353	-0.00889598	-9.61e-05	0.0886154	0.090666	0.0023412	0.00175819
C15orf57	ENSG00000128891	1172	224	7	5	4	7.05	9.55	0.101138	1.46e-09	0.1047	0.0957909	0.10376	0.802099	0.0210063	0.0232655	0.0446475	-0.00890905	0.00225924	5.84e-34	0.454251	5.46e-34	0.307509
C14orf129	ENSG00000100744	1820	179	3	3	1	4.35	5.15	0.321669	3.49e-13	0.189587	0.180648	0.182633	0.804572	0.0679388	0.026417	0.0208017	-0.00893902	-0.0415218	8.51e-33	0.392842	9.35e-34	0.107044
ZNF593	ENSG00000142684	937	269	12	8	8	19.8	19.65	0.489302	0	0.333653	0.324699	0.326991	0.802099	0.229415	0.169931	0.174322	-0.00895455	-0.0594842	#N/A	#N/A	#N/A	#N/A
C11orf41	ENSG00000110427	1406	236	6	6	5	4.6	11.65	0.105442	0.0004587	0.118717	0.109755	0.114123	0.802099	0.0943684	0.0829399	0.0891703	-0.0089626	-0.0114285	0.186535	0.178469	0.0766122	0.0921807
ESYT2	ENSG00000117868	1584	136	11	8	1	9.75	9.45	0.099779	0.0001231	0.0175159	0.00854098	0.00801782	0.802099	3.98e-05	0.000189159	0.000276618	-0.00897496	0.000149409	#N/A	#N/A	#N/A	#N/A
RGS13	ENSG00000127074	754	135	20	17	3	16.1	15.05	0.013701	0.2219	0.148508	0.139523	0.13394	0.802099	0.155994	0.146977	0.154476	-0.00898507	-0.00901689	0.159918	0.154173	0.0960012	0.111844
RPP40	ENSG00000124787	1561	182	8	8	0	7.65	7.1	0.138196	8.05e-06	0.0795579	0.0705564	0.0674094	0.802099	0.129103	0.132835	0.11993	-0.00900146	0.00373199	#N/A	#N/A	#N/A	#N/A
MIXL1	ENSG00000185155	1312	232	4	7	1	7.2	7.7	0.225031	6.94e-15	0.131025	0.122007	0.122949	0.802099	0.170411	0.170958	0.169906	-0.00901784	0.000547362	#N/A	#N/A	#N/A	#N/A
AL138831.1	ENSG00000145965	1654	157	16	12	0	21	23.45	0	0	0.0109368	0.00191646	0.0130395	0.802099	0.0284377	0.0156536	0.0230625	-0.00902038	-0.0127841	#N/A	#N/A	#N/A	#N/A
ZFYVE28	ENSG00000159733	1180	221	7	7	1	7.1	7.6	0.222451	1.26e-09	0.135654	0.126604	0.125503	0.802527	0.0932914	0.101941	0.106094	-0.00904954	0.00865005	#N/A	#N/A	#N/A	#N/A
MRPL32	ENSG00000106591	1246	139	2	2	2	2	4	0.096865	0.0003224	0.0966544	0.0876008	0.0898863	0.804141	0.103531	0.0370804	0.103531	-0.0090536	-0.0664506	3.8e-35	2.14e-06	0	0.00633739
GCHFR	ENSG00000137880	985	262	8	6	2	9.25	9.15	0.045409	0.006941	0.034258	0.0251772	0.0185135	0.802527	0.00139957	0.00413554	0.00385157	-0.00908071	0.00273596	0.0386828	0.0375202	0.0352787	0.00313169
HLA-DPB1	ENSG00000223865	5400	260	25	22	3	25.65	22.9	0.101989	0.002612	0.0533575	0.0442523	0.0506359	0.802099	0.0005592	0.000241921	7.93e-05	-0.00910525	-0.000317279	0.00372543	0.00849155	0.0525197	0.058925
XRCC2	ENSG00000196584	1173	210	3	4	1	3.95	8.05	0.145389	2.35e-05	0.0533188	0.0441849	0.0510331	0.802099	0.0341669	0.0325613	0.0308948	-0.00913397	-0.00160559	0.00731318	0.00757449	0.0172061	0.0224189
CTD-2368P22.1	ENSG00000176593	1670	251	5	5	5	4.5	8.1	0.136904	1.01e-07	0.0625807	0.0534425	0.0562642	0.831219	0.00274457	0.0253826	6.97e-07	-0.00913826	0.022638	0.224001	0.224731	0.00219641	0.00234188
TUBB1	ENSG00000101162	1174	153	8	7	4	6.55	10.7	0.029761	0.1801	0.0115028	0.00233673	0.00869837	0.802099	0.00509125	0.00160027	0.00109362	-0.0091661	-0.00349098	0.0139757	0.0165573	0.107277	0.107083
FRAT1	ENSG00000165879	1125	236	4	4	2	7.05	7.45	0.089202	5.96e-05	0.0366096	0.0274216	0.0229272	0.804572	0.0386483	0.0542823	0.0358899	-0.00918797	0.0156341	0.0675576	0.0681402	0.0835591	0.0267826
ZNF77	ENSG00000175691	2189	401	6	5	1	9.45	9.4	-0.006318	0.3998	0.0928863	0.0836972	0.0965235	0.802099	0.104902	0.106574	0.108787	-0.00918913	0.0016724	#N/A	#N/A	#N/A	#N/A
SH2D7	ENSG00000183476	1661	176	5	4	1	4.15	5.95	0.088832	0.002015	0.0621183	0.0529234	0.0614034	0.804596	0.001728	0.00217531	0.00217531	-0.00919491	0.000447312	#N/A	#N/A	#N/A	#N/A
DAAM2	ENSG00000146122	1127	136	1	1	2	3.15	4.45	-0.007913	0.3734	0.0187097	0.00950801	0.0143607	0.804596	0.00543103	0.0023017	0.00346622	-0.0092017	-0.00312934	0	0.000311281	4.09e-33	0.00508882
HPSE	ENSG00000173083	1193	220	2	2	0	1.95	3.65	0.002284	0.4549	0.0127596	0.00352229	0.00332602	0.821714	0.016157	0.0170934	0.0178916	-0.00923731	0.000936471	#N/A	#N/A	#N/A	#N/A
NXT1	ENSG00000132661	1371	92	3	2	0	2.55	6.2	0.063561	0.0635	0.0347455	0.0255077	0.0321691	0.804596	0.0132519	0.0123141	0.0130613	-0.00923785	-0.000937788	#N/A	#N/A	#N/A	#N/A
PLCG2	ENSG00000197943	1932	230	8	7	4	15.8	17.95	0.131791	0.0003267	0.0268261	0.0175871	0.0293266	0.802099	0.0890592	0.110057	0.0916307	-0.00923903	0.020998	0.0766637	0.0780573	0.048491	0.0513224
DGKE	ENSG00000153933	1093	209	5	4	1	3.1	5.25	0.228294	6.1e-11	0.0829982	0.0736913	0.0789121	0.802937	0.00726648	0.012491	0.0120176	-0.00930689	0.00522451	#N/A	#N/A	#N/A	#N/A
NAP1L5	ENSG00000177432	1344	158	3	3	1	3.05	3.65	0.090227	0.006668	0.00973369	0.000407587	0.00593402	0.802099	0.0267557	0.0414667	0.0389762	-0.0093261	0.014711	0.0514003	0.0532697	0.132063	0.118215
NIPAL2	ENSG00000104361	1392	223	28	18	10	28.9	27.1	0.522723	2.97e-12	0.140004	0.130628	0.132173	0.802099	0.0782425	0.139926	0.145182	-0.00937628	0.0616834	0.0580816	0.126693	0.106875	0.134739
PHLDB2	ENSG00000144824	2039	196	9	8	1	10.1	11.15	0.161507	6.82e-08	0.100523	0.0911462	0.0965484	0.802099	0.0367076	0.0450422	0.0356565	-0.00937645	0.00833458	0.034876	0.0323787	0.0452855	0.00677266
MFSD12	ENSG00000161091	1565	293	8	9	2	13.3	15.25	0.089496	0.002291	0.036632	0.0272145	0.0185262	0.802099	0.016628	0.0120967	0.013029	-0.00941749	-0.00453132	4.33e-06	0.00142396	0.00362162	0.00463192
CPA2	ENSG00000158516	1525	263	1	1	0	1.5	1.85	0.047799	0.04753	0.0428286	0.0333941	0.0387502	0.815246	0.04246	0.04246	0.04246	-0.00943453	0	#N/A	#N/A	#N/A	#N/A
RWDD3	ENSG00000122481	1282	162	16	14	4	13.15	15	0.237514	1.02e-11	0.187399	0.177963	0.182166	0.802099	0.000262938	0.00019176	0.00175355	-0.00943671	-7.12e-05	#N/A	#N/A	#N/A	#N/A
CTSS	ENSG00000163131	782	320	11	5	8	9.45	10.8	0.152638	0	0.0836353	0.0741756	0.0809489	0.806088	0.0344682	0.0343288	0.0374579	-0.00945967	-0.000139393	0.355251	0.277029	0.355214	0.451712
GDF3	ENSG00000184344	1637	259	6	6	2	4.6	6.8	0	0	0.0974334	0.0879718	0.0952121	0.802099	0.241642	0.219806	0.248338	-0.00946152	-0.0218358	#N/A	#N/A	#N/A	#N/A
MOG	ENSG00000204655	3947	158	4	7	5	3.45	9.95	0	0	0.041227	0.0317623	0.0341057	0.804572	0.15793	0.174281	0.162955	-0.0094647	0.0163519	0.0686593	0.0973186	0.146795	0.0507097
F2RL1	ENSG00000164251	1005	184	3	3	1	3.4	3.85	0	0	0.0111647	0.00169322	0	0.804596	0.0319253	0.0295981	0.0295597	-0.00947153	-0.00232719	#N/A	#N/A	#N/A	#N/A
AKIRIN2	ENSG00000135334	1634	221	3	4	3	4.2	8	-0.014517	0.01277	0.148531	0.139044	0.149414	0.802717	0.0148393	0.0145052	0.0151422	-0.00948717	-0.000334003	0.157524	0.166584	0.0149326	0.0114567
CPA4	ENSG00000128510	1536	263	8	6	2	9.65	14.45	0.319264	2.49e-14	0.417185	0.407693	0.419195	0.804306	0.379383	0.389597	0.392324	-0.0094922	0.0102143	0.476108	0.47233	0.11534	0.137206
H3F3A	ENSG00000163041	1365	266	6	6	4	6.3	9.15	0.05265	0.009252	0.0347543	0.0252563	0.0267073	0.803563	0.000575104	0.00834601	0.00517907	-0.00949797	0.0077709	0.0107793	0.00995044	0.0303944	0.0272149
TMEM53	ENSG00000126106	1043	239	5	4	3	4.7	5.35	0.153055	0.0001625	0.0639867	0.0544803	0.0501094	0.822909	0.00277535	0.000219604	0.000286155	-0.00950643	-0.00255574	0.031879	0.0824089	0.0351338	0.00462461
TMEM9	ENSG00000116857	1584	187	20	19	3	20.1	21.95	0.212666	2.51e-07	0.0416056	0.0320797	0.0392922	0.802099	0.0671859	0.0570632	0.0710667	-0.00952588	-0.0101227	0.0355611	0.0313349	0.120162	0.0730852
CORO1C	ENSG00000110880	981	236	3	1	0	3.15	5.35	0.05323	0.003808	0.0310271	0.0214987	0.0222983	0.802099	0.0233271	0.0270987	0.0270987	-0.00952844	0.00377163	#N/A	#N/A	#N/A	#N/A
TXN	ENSG00000136810	1668	209	19	10	6	17.05	20.5	0.181605	7.52e-05	0.105994	0.0964509	0.118249	0.802099	0.000373366	0.00119582	0.00860795	-0.00954274	0.000822456	0.000624163	0.00176183	0.13756	0.0964756
ZNF205	ENSG00000122386	1434	202	5	5	1	5.2	8.5	0.14295	1.29e-07	0.0666088	0.0570648	0.0474544	0.802099	0.0267927	0.0239744	0.0288557	-0.00954392	-0.0028183	0.0522062	0.0559959	0.0344677	0.0306136
CEP76	ENSG00000101624	1455	223	8	6	3	5.2	7.15	0.141121	5.17e-06	0.107252	0.0976767	0.096308	0.804572	0.000678715	2.4e-05	2.4e-05	-0.00957506	-0.000654702	0.206566	0.192896	0.058308	0.0608885
PRDX5	ENSG00000126432	650	164	5	1	0	2.4	3.2	0.388328	1.42e-14	0.25285	0.243252	0.249577	0.804596	0.000471506	4.31e-34	0.000472	-0.00959812	-0.000471506	#N/A	#N/A	#N/A	#N/A
OAS3	ENSG00000111331	1067	196	3	3	1	4.5	4.4	0.062046	0.02614	0.0220984	0.0124968	0.0175809	0.802937	1.83e-05	3.27e-05	2.81e-05	-0.00960161	1.43e-05	#N/A	#N/A	#N/A	#N/A
SIGIRR	ENSG00000185187	1099	115	6	6	2	16.1	21.55	0.165509	4.25e-05	0.0460659	0.036454	0.043015	0.802099	0.00751713	0.000596994	0.000792413	-0.00961194	-0.00692013	0.01315	0.0955155	0.0253691	0.006159
ZNF266	ENSG00000174652	1804	330	13	18	5	11.05	14.4	0.503359	0	0.723636	0.714024	0.723532	0.866532	0.581313	0.588727	0.581355	-0.0096123	0.0074141	0.773867	0.786641	0.734688	0.753982
EXOSC9	ENSG00000123737	1327	161	2	1	0	2.1	3.1	0.098588	0.0002119	0.0320779	0.0224593	0.0263306	0.804596	0.000255949	0.000255949	0.000255949	-0.00961852	0	#N/A	#N/A	#N/A	#N/A
ITPA	ENSG00000125877	1154	284	17	13	3	17.75	17.95	0.643693	0	0.494162	0.484525	0.488597	0.820543	0.314697	0.232119	0.2401	-0.00963728	-0.0825781	0.496103	0.497499	0.68602	0.673764
WDR41	ENSG00000164253	1587	199	3	1	2	2.45	4	0.105139	0.004788	0.0145943	0.00495459	0.0138981	0.822909	0.00383357	0.00687363	0.0145628	-0.00963971	0.00304006	0.222482	0.229	0.00758275	0.00074832
WDSUB1	ENSG00000196151	1025	201	9	10	5	7.5	11.95	0.363963	0	0.208541	0.198884	0.216275	0.802099	0.00126965	0.00425477	0.00121428	-0.00965718	0.00298512	#N/A	#N/A	#N/A	#N/A
C9orf117	ENSG00000160401	652	192	3	4	2	5.15	6.05	0.080938	2.58e-05	0.00968847	0	0.00428359	0.802937	0.00105439	6.37e-05	7.18e-05	-0.00968847	-0.000990685	#N/A	#N/A	#N/A	#N/A
CD47	ENSG00000196776	1050	131	6	5	5	6.5	9.35	0.157433	3.93e-06	0.0593592	0.0496607	0.0535011	0.802099	0.166374	0.105611	0.0848338	-0.0096985	-0.0607628	0.0402839	0.0891163	0.445893	0.444668
TIMELESS	ENSG00000111602	862	236	4	4	1	3	4.2	0.169152	1.4e-09	0.111994	0.102288	0.101076	0.831718	0.000186029	3.2e-05	0.000156279	-0.00970558	-0.000154071	#N/A	#N/A	#N/A	#N/A
ANAPC13	ENSG00000129055	979	144	4	4	4	4.95	8.5	0.290444	0	0.28245	0.272741	0.269482	0.82121	0.196779	0.194708	0.187684	-0.00970952	-0.00207056	0.523692	0.543753	0.415374	0.212278
CDH11	ENSG00000140937	1425	194	3	1	0	4.8	7.55	-0.02494	0.1151	0.0677426	0.0580259	0.0547903	0.802099	0.019256	0.0186832	0.0186832	-0.00971662	-0.000572773	#N/A	#N/A	#N/A	#N/A
C12orf73	ENSG00000204954	1742	247	6	4	1	5.6	5.2	0.12632	1.68e-05	0.0360579	0.0262988	0.0296413	0.802937	0.0151462	0.0252673	0.0371616	-0.00975907	0.0101211	#N/A	#N/A	#N/A	#N/A
GSPT1	ENSG00000103342	1455	285	6	4	2	3.7	5.1	0.033922	0.08494	0.013381	0.00361476	0.00414275	0.802099	0.0223802	0.0449221	0.0447711	-0.00976623	0.0225419	0.114237	0.11257	0.00378277	0.00329541
COQ2	ENSG00000173085	1218	222	13	8	0	12.65	12.05	0.27416	2.18e-08	0.0502614	0.0404935	0.025073	0.802099	0.149893	0.146155	0.146765	-0.00976795	-0.00373757	#N/A	#N/A	#N/A	#N/A
HLA-F	ENSG00000204642	4043	167	24	16	4	18.05	19.15	0.197151	3.66e-12	0.0810267	0.0712574	0.0819711	0.802099	0.143462	0.153659	0.136433	-0.00976936	0.0101972	0.319063	0.317696	0.236335	0.197145
CAMSAP3	ENSG00000076826	2184	401	5	3	0	6.2	6.4	0.090867	0.05283	0.294622	0.284831	0.286278	0.820543	0.31045	0.311763	0.30151	-0.00979078	0.00131258	#N/A	#N/A	#N/A	#N/A
NEXN	ENSG00000162614	917	188	10	8	2	9.1	10.65	0.185246	1.43e-12	0.207498	0.197694	0.194504	0.813678	0.00345198	0.00338584	0.00340858	-0.00980304	-6.61e-05	#N/A	#N/A	#N/A	#N/A
DSC3	ENSG00000134762	1459	143	7	6	2	7.95	12.6	0.10906	0.0005132	0.0429673	0.0331416	0.0308322	0.802099	0.0376219	0.0354894	0.0353927	-0.00982567	-0.00213246	0.0529409	0.0715411	0.0472468	0.0494688
SARS2	ENSG00000104835	1727	320	3	3	3	3.9	5.75	0.077791	0.002248	0.0349661	0.0251231	0.0331115	0.804596	0.0340367	0.0248696	0.0233843	-0.00984307	-0.00916708	0.0253399	0.0329466	0.0529077	0.0598841
C10orf54	ENSG00000107738	1304	183	14	23	3	21.15	26	0.324825	2.01e-10	0.0119793	0.00210245	0	0.802099	0.00806151	0.00578511	0.0104769	-0.00987683	-0.0022764	0.029771	0.0332121	0.0210606	0.015396
ARF4	ENSG00000168374	997	255	3	1	2	3	7.6	0.024005	0.1309	0.0098947	0	0	0.803028	0.0104274	0.000172699	0.0108255	-0.0098947	-0.0102547	#N/A	#N/A	#N/A	#N/A
FECH	ENSG00000066926	1392	229	16	1	2	13.35	16.3	0.126926	0.001663	0.0107059	0.000796996	0.0142227	0.802099	0.0121076	0.0121681	0.00388318	-0.00990894	6.06e-05	0.0515196	0.0595971	0.00363825	0.00152401
CBR1	ENSG00000159228	1722	271	7	11	4	12.1	11.8	0.460471	6e-05	0.133471	0.123548	0.131263	0.802099	0.161536	0.167889	0.155407	-0.00992307	0.00635261	0.164125	0.166444	0.00129816	0.00280259
FAM120AOS	ENSG00000188938	1729	152	8	6	0	6.1	7.2	0.0868	0.002889	0.0176339	0.00768008	0.00296432	0.803028	0.114847	0.110724	0.113544	-0.00995384	-0.00412265	#N/A	#N/A	#N/A	#N/A
FSTL4	ENSG00000053108	2118	274	6	8	2	10.95	13.9	-0.027879	0.08665	0.0971251	0.0871698	0.120159	0.802099	0.0835741	0.0921973	0.0622031	-0.00995528	0.0086232	0.0509662	0.0678222	0.15803	0.192909
JPH2	ENSG00000149596	1547	225	3	1	1	3.1	5.9	0.097422	0.00589	0.0223738	0.0124003	0.0186304	0.807504	0.0203914	0.0118641	0.00283444	-0.00997356	-0.0085273	#N/A	#N/A	#N/A	#N/A
C6orf162	ENSG00000111850	1768	215	11	13	8	17.1	20.6	0.190628	5.55e-17	0.0846698	0.0746861	0.0789339	0.802099	0.217047	0.284866	0.255516	-0.00998369	0.0678194	0.196705	0.211577	0.33118	0.32146
TESK2	ENSG00000070759	1640	307	2	2	2	2.5	3.8	0.079542	0.0002777	0.010017	0	0.00519609	0.804596	0.035159	0.00589516	0.0113755	-0.010017	-0.0292639	#N/A	#N/A	#N/A	#N/A
ZNF589	ENSG00000164048	652	192	13	11	5	12.85	14.9	0.122827	7.17e-11	0.0915907	0.0815205	0.0869181	0.804141	0.0494747	0.0446764	0.0516047	-0.0100702	-0.00479834	0.135496	0.140017	0.00840944	0.00875164
HAUS8	ENSG00000131351	1503	381	11	4	1	9.1	8.8	0.147744	2.02e-06	0.0271167	0.017003	0.0230312	0.802099	0.00838416	0.0205542	0.0128429	-0.0101137	0.0121701	0.134679	0.0131232	0.162554	0.0135986
APOM	ENSG00000204444	6232	235	5	5	3	5.4	7.2	0.040419	0.04558	0.0220516	0.0118771	0.0164518	0.808643	0.00365247	0.00291903	0.00454804	-0.0101745	-0.000733439	#N/A	#N/A	#N/A	#N/A
RP3-402G11.5	ENSG00000073169	1655	218	2	2	1	2.85	3.85	0.11672	1.69e-05	0.064096	0.0538966	0.0550897	0.803028	0.000681203	0.000675779	0.00063461	-0.0101994	-5.42e-06	#N/A	#N/A	#N/A	#N/A
TBCE	ENSG00000116957	1057	270	2	2	4	2	4.9	0.097954	4.11e-06	0.0125777	0.00230933	0.00768466	0.804596	0.0792207	0.0366956	0.0914667	-0.0102684	-0.042525	1.22e-32	0.0923104	1.2e-33	4.99e-05
SLC39A4	ENSG00000147804	553	130	8	3	0	7	10.15	0.02152	0.2014	0.0238829	0.0135893	0.0230524	0.812702	0.0110033	0.00751744	0.0122673	-0.0102936	-0.00348585	#N/A	#N/A	#N/A	#N/A
OR1J1	ENSG00000136834	1057	164	3	2	0	2.75	3.15	0	0	0.0143229	0.00402879	0.00988002	0.802099	0.0595344	0.0617904	0.0623507	-0.0102941	0.00225599	#N/A	#N/A	#N/A	#N/A
CLLU1	ENSG00000257127	1520	186	8	6	2	6.35	7.75	0.119587	0.000115	0.107944	0.0975995	0.0940351	0.81644	0.195479	0.183792	0.194841	-0.0103442	-0.0116871	#N/A	#N/A	#N/A	#N/A
C3orf39	ENSG00000144647	941	119	4	4	2	3.85	5.4	0.134271	1.22e-05	0.0737226	0.0633362	0.0590325	0.803563	0.00860777	0.00824893	0.00347178	-0.0103864	-0.000358838	#N/A	#N/A	#N/A	#N/A
SLC35A1	ENSG00000164414	1787	236	12	10	2	10.1	10.8	0.249192	0	0.22427	0.213862	0.21391	0.831397	0.0657892	0.0720999	0.0694609	-0.0104081	0.00631069	#N/A	#N/A	#N/A	#N/A
ANKRD5	ENSG00000132623	1680	151	10	8	1	10.35	12.5	0.312725	1.16e-07	0.220402	0.209988	0.209863	0.804596	0.180165	0.177445	0.177477	-0.010414	-0.00272057	0.253783	0.255559	0.169721	0.162887
AMIGO2	ENSG00000139211	1616	165	5	9	7	6.45	12.75	0.114279	0.000764	0.0104163	0	0	0.802099	0.0192182	0.00657026	0.0168018	-0.0104163	-0.012648	0.0235306	0.0231972	0.0853459	0.0303353
RAB23	ENSG00000112210	1072	88	10	8	4	9.85	13.45	0.268187	0	0.202697	0.192265	0.195509	0.804596	0.242642	0.266766	0.255353	-0.0104323	0.0241234	0.320743	0.3364	0.0990358	0.135072
SLC12A7	ENSG00000113504	1483	64	20	13	1	13.6	14.05	0.441226	0	0.317957	0.307521	0.315562	0.835233	0.214341	0.206339	0.211008	-0.0104359	-0.00800158	#N/A	#N/A	#N/A	#N/A
ARHGEF40	ENSG00000165801	1712	231	5	9	2	7.8	12.8	0.165997	0.0007727	0.135022	0.124567	0.133923	0.807832	0.108162	0.0973564	0.108813	-0.0104551	-0.0108055	0.154098	0.152811	0.00815801	0.00867975
IL2RA	ENSG00000134460	1840	273	7	11	1	10.45	10.05	0.090492	0.02044	0.0456852	0.0352113	0.038673	0.802099	0.0527474	0.0592566	0.0635902	-0.0104739	0.0065092	#N/A	#N/A	#N/A	#N/A
HPCAL4	ENSG00000116983	1176	239	2	2	0	6.25	10.1	0.200501	3.01e-06	0.0270984	0.0166004	0.0187359	0.802099	0.127024	0.126643	0.127058	-0.010498	-0.000380488	#N/A	#N/A	#N/A	#N/A
TMEM38A	ENSG00000072954	1335	336	5	4	5	5.4	8.4	0.276182	2.82e-08	0.177599	0.167101	0.167923	0.815756	0.0144109	0.0375834	0.00918813	-0.0104982	0.0231725	0.155572	0.162595	0.0119231	0.0526325
TMEM156	ENSG00000121895	1527	268	15	8	1	11.3	10.05	0.267421	1.34e-13	0.24469	0.234115	0.222584	0.807504	0.0955678	0.0965539	0.094884	-0.0105754	0.000986163	#N/A	#N/A	#N/A	#N/A
HSD17B8	ENSG00000204228	3059	260	5	6	2	5.65	8.8	0.137299	6.01e-07	0.0321669	0.0215886	0.027255	0.804596	0.0072087	0.00674221	0.0072087	-0.0105782	-0.00046649	0.0854199	0.0914008	0.0170338	0.0114763
ME2	ENSG00000082212	1406	182	8	6	2	6.9	7.55	0.215956	5.55e-16	0.0848162	0.074169	0.0763907	0.804596	0.0377471	0.0328737	0.043015	-0.0106472	-0.00487336	0.0555652	0.0547001	0.193275	0.192278
PSKH1	ENSG00000159792	383	183	1	3	3	1.5	5.9	0.043113	0.001627	0.0160139	0.00531308	0.00954727	0.834506	6.08e-05	0.0124223	0.0203109	-0.0107009	0.0123615	0.00479739	0.00485164	0.224098	0.193839
PLEKHF2	ENSG00000175895	1682	227	9	7	0	10.55	7.35	0.107776	1.55e-05	0.0798998	0.0691885	0.0709505	0.807823	0.0742075	0.0639506	0.0693189	-0.0107113	-0.0102569	#N/A	#N/A	#N/A	#N/A
MNT	ENSG00000070444	1290	293	9	8	0	9.55	8.55	0.181428	7.26e-07	0.0324809	0.0217572	0.0211958	0.808643	0.0283122	0.0386076	0.0332531	-0.0107237	0.0102953	#N/A	#N/A	#N/A	#N/A
MRPL48	ENSG00000175581	1276	230	13	9	5	11.8	12.15	0.146588	9.32e-11	0.112909	0.102179	0.10236	0.804596	0.0334524	0.0652093	0.00298664	-0.0107299	0.0317569	0.132691	0.184895	0.194501	0.345766
NRBP1	ENSG00000115216	357	190	13	4	4	8.25	8.4	0.236241	2.72e-15	0.0777979	0.0670358	0.0794255	0.807832	0.00713474	0.0104946	0.00482055	-0.0107621	0.00335984	0.0120966	0.203774	5.51e-34	0.021725
C6orf163	ENSG00000203872	1782	220	3	2	1	2.6	2.7	0.062483	6.09e-06	0.0108648	9.57e-05	0.000194367	0.803944	0.0973228	0.109756	0.0529237	-0.0107691	0.0124334	#N/A	#N/A	#N/A	#N/A
LRRC59	ENSG00000108829	1202	244	8	4	7	6.55	10.45	0.092255	6.83e-05	0.0371868	0.0264036	0.0314458	0.821023	0.00583384	0.00013687	9.96e-06	-0.0107832	-0.00569697	0.00629124	0.0395775	0.00519455	0.00838171
TTC32	ENSG00000183891	1219	157	11	5	2	9.9	12.4	0.440681	0	0.407878	0.397093	0.400784	0.81714	0.251721	0.25083	0.25532	-0.0107855	-0.000891163	0.155049	0.15669	0.241226	0.261382
CXCL9	ENSG00000138755	1070	190	5	5	2	4.45	7.3	0.03269	0.03444	0.0861964	0.0754051	0.0774635	0.803563	0.00104211	0.0037382	0.000375976	-0.0107913	0.0026961	0.0209897	0.00700647	0.0506142	0.225536
RP11-1070N10.3	ENSG00000258572	1690	185	18	15	2	13.25	15.15	0.291754	4.96e-05	0.118633	0.107807	0.0947361	0.803028	0.0100962	0.0136474	0.0136604	-0.0108263	0.00355112	0.1877	0.189518	0.0127776	0.0242651
CLEC4E	ENSG00000166523	1493	128	15	12	2	16.95	15.7	0	0	0.010873	0	0.0077547	0.802099	0.00314435	0.00220319	0.00201548	-0.010873	-0.000941164	#N/A	#N/A	#N/A	#N/A
ARPC3	ENSG00000111229	482	260	2	2	2	2	4.2	0.034607	0.009755	0.0109009	0	0.00239459	0.808525	0.0100414	0.00787516	0.0123101	-0.0109009	-0.00216619	0.0758563	0.0902758	0	0.00499426
C6orf120	ENSG00000185127	1547	97	19	9	7	14	19.8	0.146912	1.66e-07	0.0218162	0.0109087	0.00589553	0.802099	0.000726473	0.000887867	0.00191896	-0.0109075	0.000161394	0.166504	0.171553	0.000599255	0.00959078
OR2T10	ENSG00000184022	1251	57	12	13	5	8.75	13.75	0	0	0.210116	0.199198	0.208749	0.806088	0.0454846	0.0943485	0.0470191	-0.0109186	0.0488639	0.198604	0.187862	0.000647235	0.000241387
SMAP2	ENSG00000084070	1555	281	16	5	0	10.2	9.95	0.114021	0.001374	0.01788	0.00691095	0.0130484	0.802099	0.0430467	0.0598944	0.0583404	-0.0109691	0.0168477	#N/A	#N/A	#N/A	#N/A
SLC25A42	ENSG00000181035	1240	270	8	8	2	8.1	11.9	0.139894	1.61e-10	0.0194077	0.0084324	0.00145648	0.804596	0.0183044	0.0203238	0.0185684	-0.0109753	0.00201938	0.0315788	0.0304186	0.201155	0.188091
CTH	ENSG00000116761	1431	142	10	10	2	9.9	11.35	0.135722	6.82e-06	0.169032	0.158055	0.159664	0.822853	0.00966673	0.0136651	0.00283729	-0.0109772	0.00399838	0.101713	0.104766	0.292851	0.266448
FLNB	ENSG00000136068	1172	272	12	4	1	14.2	15.2	0.040328	0.01255	0.0109791	0	0.0108124	0.802099	0.0118047	0.0277299	0.0077472	-0.0109791	0.0159251	#N/A	#N/A	#N/A	#N/A
ALDH5A1	ENSG00000112294	1423	245	7	5	1	6.25	6.4	0.196403	2.08e-11	0.153067	0.14207	0.15446	0.802099	0.0441505	0.0406036	0.0422986	-0.010997	-0.00354683	0.222488	0.229544	0.0289087	0.0153226
FKBP10	ENSG00000141756	978	186	8	7	1	8.4	8.4	0.15381	4.07e-12	0.171676	0.160669	0.16692	0.802099	0.137366	0.144805	0.141484	-0.0110067	0.00743903	#N/A	#N/A	#N/A	#N/A
ZNF429	ENSG00000197013	2106	210	10	9	3	7.65	11	0.373336	0	0.37681	0.36578	0.361094	0.853581	0.0703812	0.0722446	0.084609	-0.011029	0.00186338	0.357619	0.35283	0.0126222	0.0116686
NR1H3	ENSG00000025434	486	244	6	3	3	5.5	5.6	0.051732	0.0001249	0.0110305	0	0	0.812702	0.0297245	0.0445372	0.0351571	-0.0110305	0.0148127	0.0189203	0.0447505	0.127	0.164391
RCN3	ENSG00000142552	1333	268	4	4	3	6.8	8.8	0.037084	0.1219	0.0110383	0	0.00293104	0.802099	0.0376395	0.00444974	0.00241128	-0.0110383	-0.0331897	3.67e-35	0.00414184	1.49e-33	0.139852
DDX51	ENSG00000185163	1328	118	2	2	2	2.35	5.85	0.322966	0	0.212064	0.200988	0.244573	0.82121	0.0118829	0.0204847	0.155285	-0.0110765	0.00860182	1.12e-32	0.0454036	8.5e-33	0.231423
TEX15	ENSG00000133863	1248	225	9	7	1	7	7.3	0.053342	0.007021	0.0250184	0.0138314	0.0138574	0.804596	0.0224047	0.0168128	0.00354643	-0.011187	-0.0055919	#N/A	#N/A	#N/A	#N/A
ACACB	ENSG00000076555	1325	290	7	4	3	5.55	6.75	0.169505	2.22e-07	0.0435044	0.0323068	0.0421684	0.804596	0.00113012	0.0015299	0.00791969	-0.0111976	0.000399775	0.0864159	0.0772424	0.055538	0.32276
CLDN15	ENSG00000106404	1580	357	7	7	2	6.4	9.2	0.129221	6.02e-06	0.0810643	0.069832	0.0692456	0.803563	0.132371	0.164222	0.0952794	-0.0112324	0.0318505	0.347215	0.433575	0.071199	0.0128051
SNX1	ENSG00000028528	731	260	14	6	2	13.6	14.75	0.089628	0.0009489	0.0112369	0	0	0.802099	0.00997467	0.00844417	0.0101179	-0.0112369	-0.0015305	#N/A	#N/A	#N/A	#N/A
LRRC25	ENSG00000175489	1525	304	16	13	4	15.45	16.55	0.223715	9.64e-12	0.21115	0.199903	0.201846	0.804596	0.0795328	0.108778	0.0897946	-0.0112464	0.0292457	0.029096	0.0123834	0.0559845	0.0287177
GSTM3	ENSG00000134202	766	119	10	10	3	8.8	10.6	0.366928	1.1e-14	0.337993	0.32673	0.328538	0.81597	0.0535982	0.0586732	0.05838	-0.0112631	0.00507506	0.299264	0.292035	0.141352	0.146464
VAMP8	ENSG00000118640	1410	253	14	10	0	9.05	10.6	0.123671	5.1e-08	0.118547	0.107281	0.103978	0.812702	0.152163	0.150968	0.150968	-0.0112659	-0.00119561	#N/A	#N/A	#N/A	#N/A
IFNAR1	ENSG00000142166	1081	236	5	9	5	7.45	13.9	0.120547	5.2e-05	0.0472847	0.0360061	0.0358778	0.802925	0.00630228	0.00270395	0.00465641	-0.0112787	-0.00359833	0.0730941	0.0939018	0.00653792	0.00398548
FUT7	ENSG00000180549	1104	144	9	8	3	6.95	10.85	0.083775	0.0009434	0.148162	0.136882	0.145235	0.804596	0.0336492	0.0293286	0.0266976	-0.01128	-0.00432067	0.0500992	0.0512132	0.0602611	0.0554435
GLO1	ENSG00000124767	1454	190	1	1	0	1.85	6.85	0.044717	0.05042	0.0155239	0.00424106	0	0.802099	0.0134901	0.0134901	0.0134901	-0.0112829	0	#N/A	#N/A	#N/A	#N/A
TIFAB	ENSG00000255833	1208	93	5	5	0	4.05	6.1	0.041995	0.08045	0.0112885	0	0.00638029	0.803028	0.0104278	0.0103327	0.0112459	-0.0112885	-9.51e-05	#N/A	#N/A	#N/A	#N/A
JAZF1	ENSG00000153814	1734	210	7	6	2	6.2	6.35	0.095534	0.0003575	0.0238952	0.0125997	0.0141192	0.828126	0.0847012	0.0836354	0.0884616	-0.0112955	-0.00106584	0.0631242	0.0742156	0.00676548	0.000626319
SYCE3	ENSG00000217442	1066	159	8	6	1	7.45	9.2	0.390465	5.08e-06	0.206517	0.195195	0.202166	0.802937	0.0922473	0.0893991	0.0888128	-0.0113218	-0.00284822	0.317926	0.319507	0.252804	0.284147
CCDC92	ENSG00000119242	946	219	9	9	1	12.35	16.1	0.202841	1.31e-07	0.0368684	0.0255435	0.0276403	0.802099	6.26e-07	1.58e-05	6.78e-05	-0.0113249	1.51e-05	0.076421	0.0753771	0.0874897	0.087304
PPP1R14B	ENSG00000173457	745	174	4	4	1	3.65	5.85	0.149562	2.73e-09	0.126844	0.115478	0.115213	0.803629	0.0672643	0.0668201	0.066791	-0.011366	-0.000444217	#N/A	#N/A	#N/A	#N/A
TMEM177	ENSG00000144120	1033	184	7	8	1	5.55	7.9	0.17323	6.68e-07	0.101094	0.0897274	0.0790436	0.802099	0.00139308	0.00171039	0.00114226	-0.0113663	0.000317307	0.16257	0.168953	0.0730848	0.0458395
MTERFD1	ENSG00000156469	1217	158	2	2	2	2.85	4.55	0.052177	0.01963	0.0337695	0.0223953	0.0258518	0.804596	0.117491	0.0876287	0.082601	-0.0113742	-0.0298622	0.0118629	0.0113362	0.00182287	6.69e-05
RPS15	ENSG00000115268	1561	253	10	11	1	10.1	9.65	-0.037449	0.1591	0.0363004	0.0249092	0.0289831	0.802099	0.0702209	0.0565463	0.0634107	-0.0113912	-0.0136746	0.00056682	0.000777728	0.108567	0.120732
IGSF22	ENSG00000179057	1738	219	23	17	3	20.95	22.65	0.352721	2.13e-10	0.12335	0.111915	0.107661	0.802099	0.00129572	0.000567977	0.000551451	-0.0114352	-0.000727745	#N/A	#N/A	#N/A	#N/A
TTC39B	ENSG00000155158	1776	183	18	13	0	22.95	21.2	0.338312	1.58e-14	0.1836	0.172151	0.181926	0.802099	0.093901	0.0866331	0.098089	-0.0114494	-0.00726788	#N/A	#N/A	#N/A	#N/A
MCF2L	ENSG00000126217	1585	173	9	9	0	17.5	19.55	0.097634	0.01672	0.1291	0.117649	0.132397	0.802099	0.0715828	0.0712677	0.0712271	-0.0114515	-0.000315139	#N/A	#N/A	#N/A	#N/A
TAS2R5	ENSG00000127366	866	124	3	5	3	3.35	6.05	0.077642	4.2e-05	0.0325057	0.0210451	0.0288409	0.843092	0.00160491	0.00174164	0.0025559	-0.0114606	0.000136723	0.189086	0.1723	0.564499	0.376508
COX7A2L	ENSG00000115944	1331	231	13	6	6	19	23.95	0.202291	9.1e-15	0.160706	0.149231	0.147681	0.802099	0.00326675	0.000453166	0.000502988	-0.0114751	-0.00281358	0.135092	0.161261	0.061755	0.0987859
DUSP15	ENSG00000149599	706	267	3	3	3	9.55	12.8	0.111547	1.9e-05	0.167481	0.155999	0.164741	0.802937	0.0195238	0.0147672	0.0202312	-0.0114819	-0.0047566	0.219798	0.208455	0.0115446	0.0146835
SCRN1	ENSG00000136193	1294	144	7	7	3	5.1	7.15	0.080927	1.14e-05	0.0298382	0.0183511	0.0174774	0.809746	0.0302652	0.0251103	0.0343944	-0.0114871	-0.00515484	0.00319805	0.0373195	0.00730399	0.0102865
PNMAL1	ENSG00000182013	1472	306	10	22	7	10.75	25.75	0.423047	0	0.576739	0.565239	0.570132	0.82233	0.39192	0.377259	0.383104	-0.0114999	-0.0146612	0.575322	0.575362	0.387495	0.391948
IL24	ENSG00000162892	869	157	8	6	2	5.85	7.55	0.078869	0.001051	0.0292317	0.0177097	0.0203738	0.804596	0.0177216	0.00941939	0.0279669	-0.0115219	-0.00830221	#N/A	#N/A	#N/A	#N/A
ADAM19	ENSG00000135074	2231	310	18	11	5	17.05	22.45	0.306925	0	0.18752	0.175974	0.174941	0.802937	0.0118336	0.0498789	0.0427531	-0.0115461	0.0380453	0.0613407	0.0245556	0.0368532	2.04e-06
NPTX1	ENSG00000171246	2026	185	12	12	2	12.1	13.1	0.163438	2.42e-05	0.0963196	0.0846569	0.0933331	0.804596	0.000903097	5.72e-05	0.00103	-0.0116626	-0.000845936	0.0576436	0.0593735	0.117666	0.111888
MYH15	ENSG00000144821	1372	165	14	11	4	11.3	12.4	0.06179	0.0002603	0.0117004	0	0	0.802099	0.0037074	0.0155616	0.0190736	-0.0117004	0.0118542	0.0740968	0.0408234	0.16994	0.145964
PLA2G16	ENSG00000176485	958	159	2	2	6	2	10.15	0.191614	6.01e-08	0.122327	0.110554	0.120362	0.804596	5.79e-07	0.00126577	0.00168863	-0.0117735	0.00126519	0.0595448	0.0715268	0.130332	0.206692
NME6	ENSG00000172113	633	178	4	4	1	3.95	4.95	0.192216	0	0.196735	0.18491	0.187635	0.816309	0.0788953	0.0878887	0.0859093	-0.0118252	0.00899341	#N/A	#N/A	#N/A	#N/A
HHEX	ENSG00000152804	840	262	3	3	1	3.85	4.95	0.027137	0.1213	0.135256	0.123347	0.125804	0.822909	0.050069	0.0508547	0.0485725	-0.0119087	0.000785642	#N/A	#N/A	#N/A	#N/A
DDRGK1	ENSG00000198171	1161	281	4	6	2	6.55	10.95	0.257297	1.21e-11	0.028099	0.0161778	0.00931912	0.802937	0.0189683	0.015935	0.0313744	-0.0119212	-0.00303338	0.0614584	0.0582106	0.0133292	0.0139036
HSD17B11	ENSG00000198189	1685	233	11	9	3	11.6	11.55	0.198655	6.6e-05	0.0593822	0.0474394	0.0416956	0.802099	0.0173501	0.018181	0.0181458	-0.0119428	0.000830898	0.0841762	0.073848	0.13501	0.15123
SMU1	ENSG00000122692	1379	176	7	7	4	8.85	14.1	0.054164	0.006515	0.0226691	0.0106729	0.0128071	0.802099	0.0385341	0.000440716	0.00073388	-0.0119963	-0.0380934	0.102798	0.106153	0.0912379	0.0891464
GIMAP8	ENSG00000171115	1893	99	18	15	1	16.9	18.55	0.531525	0	0.376431	0.364426	0.361386	0.836348	0.0409837	0.0474607	0.0549774	-0.0120043	0.00647697	#N/A	#N/A	#N/A	#N/A
FBXO6	ENSG00000116663	1265	252	6	8	3	10.05	11.85	0.167814	0.0001005	0.0526545	0.0406438	0.0434049	0.802099	0.00098241	0.000303888	0.00111586	-0.0120107	-0.000678522	0.00641715	0.00102319	0.00508731	0.00904362
PINK1	ENSG00000158828	1530	209	7	7	0	8.6	10.85	0.208185	1.4e-08	0.0744403	0.0623457	0.0686862	0.802099	0.0389276	0.0388113	0.0307227	-0.0120947	-0.000116295	#N/A	#N/A	#N/A	#N/A
ERV3-1	ENSG00000213462	1003	182	8	9	1	8.2	10.5	0.074048	8.05e-11	0.0952502	0.0831532	0.0868615	0.812702	0.17439	0.195683	0.098139	-0.012097	0.0212926	#N/A	#N/A	#N/A	#N/A
HDHD2	ENSG00000167220	1736	159	16	20	6	12.7	17.2	0.426373	0	0.371893	0.359753	0.351307	0.802099	0.352739	0.222952	0.0291978	-0.0121395	-0.129787	0.261429	0.255057	0.117486	0.168864
EDIL3	ENSG00000164176	2082	212	11	6	3	7.45	9.3	0.078047	0.02466	0.0655296	0.0533436	0.0665709	0.802099	0.146973	0.10513	0.0958649	-0.012186	-0.0418435	0.0529176	0.0560571	0.287538	0.103021
SIPA1	ENSG00000213445	787	212	11	8	0	9.65	8.65	0.162757	2.36e-05	0.0122051	0	0.00309456	0.832892	0.0191184	0.0523576	0.021316	-0.0122051	0.0332392	#N/A	#N/A	#N/A	#N/A
PGLS	ENSG00000130313	1824	403	3	2	0	2.65	2.95	-0.037701	0.02756	0.0145649	0.00234146	0.00846139	0.802937	0.021844	0.0213587	0.0218489	-0.0122235	-0.000485262	#N/A	#N/A	#N/A	#N/A
DDX42	ENSG00000198231	671	162	15	8	7	11.3	14	0.120138	2.61e-15	0.104527	0.0923024	0.0913512	0.803563	0.0149901	0.0048057	0.00185271	-0.0122243	-0.0101843	0.0818082	0.110624	0.0339244	0.0896049
HS3ST3B1	ENSG00000125430	2111	210	9	5	4	7.95	10	0.096325	0.01228	0.0250999	0.0128669	0.018636	0.829774	0.104269	0.104609	0.104614	-0.012233	0.000340457	0.00784601	0.00690518	0.308774	0.291227
C14orf149	ENSG00000126790	1801	155	17	12	1	14.55	15.2	0.197413	1.23e-11	0.110759	0.0984926	0.0950519	0.819749	0.0126306	0.0128837	0.00453087	-0.0122664	0.00025313	0.21137	0.265393	0.000167461	0.00172189
RPL14	ENSG00000188846	731	112	2	2	4	2.1	6	0.231513	0	0.0835915	0.0712952	0.086623	0.857062	0.0277079	0.0166087	0.000954863	-0.0122963	-0.0110992	0	0.098011	0	0.35623
COG7	ENSG00000168434	1212	264	6	5	7	5.8	14	0.053241	0.0002079	0.0126896	0.000383705	0.0118913	0.804141	0.00615425	0.0245796	0.0159898	-0.0123059	0.0184253	6.04e-07	0.0834866	0.00619928	0.00301646
PHYH	ENSG00000107537	2177	293	26	26	4	25.05	29.05	0.265656	9.6e-09	0.0627619	0.0503931	0.0873953	0.802937	0.0265508	0.0256496	0.0286947	-0.0123688	-0.000901241	0.299852	0.285335	0.0276632	0.0468761
GCDH	ENSG00000105607	1268	333	5	2	1	4.75	4.55	0.120294	5.29e-05	0.0280371	0.0156525	0.0176398	0.807504	0.00427022	0.00115667	8.96e-05	-0.0123847	-0.00311355	#N/A	#N/A	#N/A	#N/A
JARID2	ENSG00000008083	2122	323	9	10	5	11.55	15.75	0.101107	0.0008931	0.0124705	0	0	0.804572	0.011845	2.3e-06	0.0115	-0.0124705	-0.0118427	5.45e-05	0.086871	0.243008	0.00183583
MEAF6	ENSG00000163875	1300	212	8	5	6	7.8	9.95	0.169371	2.22e-08	0.119257	0.10677	0.122054	0.816577	0.0919987	0.10041	0.103543	-0.0124874	0.00841112	0.198234	0.201319	0.271474	0.395139
SYTL2	ENSG00000137501	1143	173	10	9	5	9.65	14.25	0.221046	3.18e-14	0.128204	0.115711	0.113825	0.802937	0.0141822	0.0290408	0.0421522	-0.0124934	0.0148586	0.0480321	0.0321284	0.163655	0.120678
ULK3	ENSG00000140474	464	183	10	3	1	8.6	10.1	0.080723	1.75e-08	0.0154421	0.00286424	0	0.822909	0.0319697	0.057284	0.0571259	-0.0125779	0.0253143	#N/A	#N/A	#N/A	#N/A
SPATS2L	ENSG00000196141	1362	170	13	8	6	13.45	15.1	0.232556	1.4e-12	0.145926	0.133326	0.137745	0.838618	0.0012181	0.0211558	0.0254918	-0.0126004	0.0199377	0.232662	0.237681	0.0308333	0.0144097
MAP3K14	ENSG00000006062	1369	210	8	4	2	7.2	9.65	0.039604	0.07655	0.012618	0	0	0.804141	0.0535356	0.0531966	0.0517291	-0.012618	-0.00033896	0.0234301	0.0193276	0.0629919	0.142475
PITPNM3	ENSG00000091622	1741	259	8	7	0	6.1	6.2	0.147383	0.0002045	0.0331797	0.0205247	0.0162282	0.802099	0.0255231	0.0255231	0.0246716	-0.012655	-1.01e-16	#N/A	#N/A	#N/A	#N/A
WDR27	ENSG00000184465	2165	129	19	12	3	11.1	12.15	0.115762	2.78e-05	0.0126556	0	0	0.802099	0.00205255	0.000445803	3.12e-06	-0.0126556	-0.00160675	0.137954	0.150328	0.246285	0.31832
SMO	ENSG00000128602	1434	237	12	10	5	12.2	16.4	0.107918	1.25e-05	0.0271663	0.0145069	0.0298304	0.804596	0.00996295	0.0322163	0.0320663	-0.0126593	0.0222534	0.167332	0.0119239	0.00877555	0.0526885
IL12RB1	ENSG00000096996	1619	353	5	5	1	8	16.1	0.304145	4.43e-13	0.285822	0.273144	0.280701	0.820543	0.0899958	0.0814733	0.0808334	-0.0126784	-0.00852256	0.252674	0.260473	0.212238	0.189864
FAM161A	ENSG00000170264	1486	287	6	5	7	11.95	14.7	0.230865	0.004279	0.0185651	0.00588496	0.0146659	0.804596	0.0137966	0.000175291	0.000500358	-0.0126801	-0.0136213	0.00864231	0.0149374	8.21e-05	0.0139999
GPM6A	ENSG00000150625	1734	221	12	9	4	11.15	16.35	0.020403	0.1613	0.137846	0.125165	0.128529	0.804572	0.0866869	0.342803	0.326607	-0.0126808	0.256116	0.000450683	0.0815687	0.00370137	0.28409
PIGH	ENSG00000100564	805	202	10	8	2	7.4	11.5	0.322319	1.66e-11	0.115758	0.103047	0.103977	0.802099	0.0223882	0.015351	0.0314173	-0.012711	-0.00703716	0.342713	0.338246	0.0175207	0.0201359
TMBIM1	ENSG00000135926	710	177	2	5	1	3.45	4.05	0.066359	0.0002582	0.0283992	0.0156743	0.0224652	0.804596	0.00384026	0.00601974	0.00399144	-0.0127249	0.00217948	#N/A	#N/A	#N/A	#N/A
SCNN1A	ENSG00000111319	1381	239	1	1	1	1.4	5.2	0	0	0.0127613	0	0.00764659	0.803028	0.0569316	0.0536831	0.0569316	-0.0127613	-0.00324849	#N/A	#N/A	#N/A	#N/A
ZNF665	ENSG00000197497	2689	241	9	7	2	10.8	10.8	0.254798	1.15e-05	0.0344673	0.0216647	0.0281144	0.804596	0.00912033	0.00192323	0.00483035	-0.0128027	-0.0071971	#N/A	#N/A	#N/A	#N/A
SEMA4B	ENSG00000185033	1383	339	8	5	2	7.1	9.1	0.182581	8.3e-07	0.0527641	0.0399583	0.0404371	0.804596	0.00805978	0.00196444	0.00196123	-0.0128059	-0.00609534	#N/A	#N/A	#N/A	#N/A
GSS	ENSG00000100983	1006	238	10	3	13	8.25	14.75	0.148102	0	0.189747	0.176893	0.197607	0.820338	0.0283134	0.0019658	0.000387256	-0.0128536	-0.0263476	0.171737	0.155705	0.00283395	0.000269969
ABT1	ENSG00000146109	1568	155	7	8	6	7.55	11.75	0.169269	1.3e-07	0.0802117	0.0673504	0.0684281	0.804572	0.023321	0.0146929	0.0164847	-0.0128612	-0.0086281	0.0372904	0.0300386	0.00703911	3.88e-07
ASB13	ENSG00000196372	2066	228	26	13	4	27.95	30.8	0.18085	0.0001437	0.0818138	0.0688589	0.0772779	0.804444	0.0311426	0.00468424	0.0256129	-0.0129549	-0.0264584	0.0663071	0.0757652	0.025607	0.00149698
CTNNAL1	ENSG00000119326	2082	203	8	8	6	8.1	14.25	0.359672	5.55e-17	0.198867	0.185869	0.180934	0.802099	6.03e-06	0.0329189	0.0372936	-0.0129975	0.0329129	#N/A	#N/A	#N/A	#N/A
SLC8A3	ENSG00000100678	1672	199	22	13	5	20.2	22.4	0.106541	0.0001116	0.0158408	0.00282949	0.0022892	0.802099	0.0211634	0.0301888	0.0300966	-0.0130113	0.00902544	#N/A	#N/A	#N/A	#N/A
ZNF329	ENSG00000181894	1636	254	14	8	5	10	15.4	0.14988	0.000102	0.0254088	0.0123665	0.0139752	0.821714	0.00507109	0.00142245	0.0283836	-0.0130423	-0.00364864	0.114831	0.107198	0.0939463	0.157278
ZSCAN21	ENSG00000166529	553	143	11	8	7	6.3	11.45	0.178058	2.5e-09	0.0303673	0.0172498	0.0109641	0.828754	0.0263581	0.022288	0.0147548	-0.0131175	-0.00407007	0.140717	0.153343	0.194485	0.169908
D2HGDH	ENSG00000180902	1308	138	1	2	1	4.6	11.95	0.144124	3.86e-05	0.0157898	0.00266345	0.00610245	0.822909	0.0276252	0.034891	0.0273862	-0.0131263	0.00726574	0	0.178678	9.11e-34	0.0144938
ZNF415	ENSG00000170954	2814	242	4	4	0	12.55	13.9	0.140477	0.01121	0.0179953	0.00485644	0.0136197	0.802099	0.00604732	0.00490128	0.00604732	-0.0131389	-0.00114604	#N/A	#N/A	#N/A	#N/A
ANKRD40	ENSG00000154945	1274	265	3	3	1	3	3.75	0.161461	6.27e-05	0.0446777	0.0314334	0.0358126	0.843092	0.0228735	0.0222936	0.0201631	-0.0132443	-0.000579913	#N/A	#N/A	#N/A	#N/A
EFHD2	ENSG00000142634	1527	278	8	3	0	5.75	7.5	0.019939	0.3582	0.0490734	0.0358126	0.0445996	0.802925	0.0330292	0.0501084	0.0486276	-0.0132608	0.0170792	#N/A	#N/A	#N/A	#N/A
TAF11	ENSG00000064995	855	233	6	6	4	6.6	9.3	0.149461	2.38e-06	0.0373104	0.0240162	0.0379278	0.805748	0.027021	0.0348964	0.0285163	-0.0132941	0.00787538	0.0251003	0.0247292	0.175293	0.12369
NDUFAF1	ENSG00000137806	579	250	24	16	14	17.15	37.4	0.409426	0	0.542208	0.528896	0.532547	0.826714	0.0201851	0.00272678	0.0234069	-0.0133117	-0.0174583	0.621093	0.601503	0.0124469	0.000115417
RAB33B	ENSG00000172007	1291	250	8	6	3	10.65	18.1	0	0	0.12939	0.115975	0.132988	0.804141	0.00943526	0.0154201	0.00335951	-0.0134154	0.00598486	0.00166364	0.0262849	0.100875	0.0974896
CAPN14	ENSG00000214711	1323	127	19	10	4	16.6	17.05	0.271786	6.11e-12	0.149729	0.136303	0.126005	0.843092	0.0565159	0.0866947	0.0578035	-0.0134256	0.0301788	0.0185064	0.0308781	0.0212569	0.0392371
C19orf66	ENSG00000130813	1429	382	9	7	2	13.25	9.35	0.157379	0.0008143	0.0554459	0.0419461	0.0366087	0.802099	0.0581653	0.058538	0.0410255	-0.0134998	0.00037271	0.0174485	0.0124912	0.00789911	0.00220095
SLC2A8	ENSG00000136856	526	172	12	11	8	11.7	14.8	0.154101	2.98e-11	0.0608319	0.0472712	0.0511833	0.820543	0.0110643	0.0154538	0.0167297	-0.0135606	0.0043894	0.0395964	0.0386981	0.032292	0.0316238
CD101	ENSG00000134256	1033	147	4	7	4	4.7	7.5	0.116795	0.000486	0.0715762	0.058001	0.065747	0.807504	0.056387	0.0388387	0.0410526	-0.0135752	-0.0175483	0.275222	0.293309	0.0391982	0.0147404
PAG1	ENSG00000076641	927	147	11	6	5	6.25	8.7	0.058949	0.03896	0.0152152	0.00162535	0.000575523	0.804596	0.0106902	0.0164721	6.98e-06	-0.0135898	0.00578181	0.103799	0.0998977	0.0901446	0.0810263
C9orf167	ENSG00000198113	927	160	8	7	3	7.3	7.05	0.176132	4.02e-07	0.0608405	0.0471384	0.0469871	0.848967	0.00659451	0.00423916	0.0142739	-0.0137021	-0.00235535	0.0755462	0.0739819	0.0455308	0.0463028
CD37	ENSG00000104894	1344	289	3	4	4	3	6.2	0.079433	0.0001421	0.0411645	0.0274066	0.0319509	0.81608	0.0472383	0.00284466	0.0172302	-0.0137579	-0.0443936	0.0133766	0.011099	0.0100483	0.0151323
ZSCAN23	ENSG00000187987	1591	210	12	7	10	10.5	15.55	0.236798	2.53e-13	0.17009	0.156246	0.150698	0.823791	0.000221938	0.0184385	0.00713387	-0.0138437	0.0182166	0.160667	0.33171	0.0501552	0.375872
EOMES	ENSG00000163508	1374	219	13	8	6	16.55	17.85	0.237254	1.75e-06	0.177132	0.16328	0.160449	0.820543	0.0121177	0.0306144	0.0356492	-0.0138511	0.0184967	0.0734005	0.0654758	0.146546	0.205624
PYGL	ENSG00000100504	1476	213	7	18	4	14.85	18.75	0.130069	3.56e-05	0.0236371	0.00974231	0.00619288	0.802937	0.188119	0.156996	0.185239	-0.0138948	-0.0311234	#N/A	#N/A	#N/A	#N/A
ADCY3	ENSG00000138031	1178	264	9	8	7	9.1	16.55	0.124356	2.5e-09	0.0138957	0	0.00346344	0.845294	0.00148093	0.000587415	4.1e-06	-0.0138957	-0.000893518	0.15218	0.169128	0.230548	0.201628
DGKI	ENSG00000157680	1223	258	4	3	1	2.5	3.25	0.010237	0.3568	0.131984	0.118067	0.11989	0.815756	0.120196	0.0753562	0.118088	-0.0139164	-0.0448394	#N/A	#N/A	#N/A	#N/A
BTN3A2	ENSG00000186470	1590	176	13	7	4	12.55	20.15	0.48252	0	0.474112	0.460195	0.471714	0.857062	0.110274	0.128809	0.128231	-0.013917	0.0185351	0.630935	0.633537	0.499477	0.471614
EPM2AIP1	ENSG00000178567	710	168	1	1	3	1.25	2.95	0.059463	0.01573	0.0439038	0.0299385	0.0381715	0.807504	0.0182577	0.0205427	0.000328221	-0.0139653	0.00228508	2.47e-33	0.00123008	1.18e-33	0.0298237
OAT	ENSG00000065154	2183	185	34	37	6	40.1	44.3	0.288294	1.82e-07	0.0139969	0	0	0.802099	0.000466382	0.000139223	3.91e-06	-0.0139969	-0.000327159	0.0685885	0.0669384	0.210488	0.227999
RABAC1	ENSG00000105404	635	164	9	4	0	5.9	10.65	0.185326	6.15e-08	0.195525	0.181513	0.186892	0.832223	0.155068	0.160677	0.161287	-0.0140115	0.00560814	#N/A	#N/A	#N/A	#N/A
SEC24C	ENSG00000176986	417	222	4	5	3	4.35	5.3	0.056128	0.0002961	0.0357266	0.0216657	0.0225759	0.866532	0.0186657	0.0134055	0.00739003	-0.0140609	-0.00526023	3.35e-33	0.00374538	3.06e-33	0.0212474
ADC	ENSG00000142920	1114	211	3	2	0	3	5.35	0.041951	0.0003788	0.0202483	0.00613991	0.0136716	0.845294	0.0104852	0.0124875	0.00927151	-0.0141084	0.00200233	#N/A	#N/A	#N/A	#N/A
PDE4A	ENSG00000065989	1655	397	5	4	1	7.05	11.65	0.130262	3.63e-06	0.0719455	0.0578093	0.0609736	0.804596	0.114586	0.110271	0.113052	-0.0141362	-0.00431511	#N/A	#N/A	#N/A	#N/A
RNASEL	ENSG00000135828	1073	189	9	5	1	9.85	11.25	0.132375	4.15e-06	0.0208816	0.00672473	0.0126935	0.822909	0.014167	0.0265724	0.0163797	-0.0141568	0.0124054	#N/A	#N/A	#N/A	#N/A
C2orf74	ENSG00000237651	1373	268	19	18	6	17.15	20.05	0.306882	0	0.23846	0.224215	0.225738	0.846745	0.236473	0.234329	0.23102	-0.0142446	-0.00214439	0.615997	0.628078	0.542694	0.556364
PTPN2	ENSG00000175354	1444	234	9	10	6	9.45	14.3	0.259496	6.57e-07	0.0456727	0.0313797	0.0375747	0.813917	0.0197911	0.00860265	0.00725061	-0.014293	-0.0111885	0.0174731	0.0439614	0.00844793	0.0374002
CA4	ENSG00000167434	408	153	3	6	3	4.6	5.2	0.11006	0.02796	0.027191	0.0128543	0.01912	0.857062	0.0667282	0.0802798	0.0729965	-0.0143367	0.0135516	1.08e-05	7.01e-05	0.00455971	0.00515308
TMEM106A	ENSG00000184988	538	237	6	4	8	6.4	14.35	0.208157	0	0.426212	0.411704	0.408206	0.835905	0.134393	0.270614	0.25207	-0.0145082	0.136221	0.0576702	0.140921	0.0753933	0.0746886
RNF169	ENSG00000166439	1064	172	7	9	6	12.1	14.75	0.17718	7.44e-13	0.166294	0.151745	0.14286	0.813855	0.00655287	0.0791806	1.57e-06	-0.0145496	0.0726278	0.00506706	0.0197625	0.0908808	0.0371431
INSL3	ENSG00000248099	1760	394	13	6	1	11.4	12	0.010715	0.3751	0.148442	0.133889	0.136632	0.856798	0.224348	0.233836	0.226536	-0.0145531	0.00948881	#N/A	#N/A	#N/A	#N/A
HEY2	ENSG00000135547	392	115	11	10	7	8.25	13.9	0.019638	0.1657	0.0347781	0.0201214	0.0316143	0.802113	8.73e-06	0.0282571	0.0165667	-0.0146567	0.0282483	0.00780735	0.0172061	0.104287	0.00039048
GLTSCR2	ENSG00000105373	1924	336	4	4	0	5.05	9.7	0.066862	0.02751	0.0146828	0	0	0.804596	0.0168135	0.0158472	0.0150045	-0.0146828	-0.0009663	#N/A	#N/A	#N/A	#N/A
IRAK2	ENSG00000134070	773	221	24	17	6	22.95	28.5	0.139468	6.6e-05	0.0398522	0.0251552	0.0264333	0.802099	0.0036538	0.027172	0.0112619	-0.014697	0.0235182	#N/A	#N/A	#N/A	#N/A
LY9	ENSG00000122224	1553	226	13	8	0	10.85	16.1	0.177701	1.15e-07	0.0674598	0.052754	0.0513212	0.804572	0.018344	0.0189249	0.0177845	-0.0147057	0.000580844	#N/A	#N/A	#N/A	#N/A
ST8SIA5	ENSG00000101638	1461	164	25	10	0	25.35	25.9	0.172406	5.58e-09	0.0685654	0.0538117	0.0707107	0.802937	0.238457	0.274896	0.274896	-0.0147537	0.0364384	#N/A	#N/A	#N/A	#N/A
STYX	ENSG00000198252	1490	194	5	5	2	7.65	12.1	0.129082	3.49e-08	0.0869425	0.0720641	0.0594638	0.802099	0.113147	0.166945	0.216237	-0.0148784	0.0537977	0.00171486	0.110059	1.21e-36	0.227151
CMTM3	ENSG00000140931	987	214	17	13	14	15.4	23.1	0.238534	1.89e-11	0.0407143	0.0258025	0.0289972	0.822909	0.0646869	0.0194487	0.280311	-0.0149118	-0.0452382	0.000912204	0.049283	0.00711649	0.0208563
MX1	ENSG00000157601	1896	189	7	3	1	7.6	11.1	0.184655	1.09e-05	0.0733524	0.0583878	0.0632721	0.804572	0.00283801	0.0123034	0.0117244	-0.0149646	0.00946541	0.0820587	0.081993	0.305209	0.122487
EXOSC5	ENSG00000077348	1215	210	12	5	0	6.35	5.1	-0.006291	0.4172	0.0540732	0.0391039	0.0423947	0.845294	0.00690979	0.00204055	0.00187751	-0.0149694	-0.00486924	#N/A	#N/A	#N/A	#N/A
ZC3H3	ENSG00000014164	1351	174	13	14	5	12.2	19.35	0.214208	4.13e-13	0.0808204	0.0658445	0.0751821	0.807832	0.0420594	0.0387396	0.0258476	-0.0149759	-0.00331982	0.248901	0.25005	0.113534	0.102427
ATP6V1E2	ENSG00000250565	1540	189	13	8	3	17.25	23.65	0.366393	0	0.219807	0.204809	0.207739	0.802099	0.0679915	0.0715347	0.0739413	-0.0149973	0.00354314	0.380915	0.334891	0.152931	0.174617
BNIP1	ENSG00000113734	1593	236	6	6	2	7.7	12.9	0.261706	5.35e-10	0.0861543	0.0711201	0.0619661	0.816577	0.0737346	0.0795286	0.094677	-0.0150341	0.00579402	0.0600498	0.0505702	0.00121695	0.00351773
ST7L	ENSG00000007341	1055	249	6	6	3	9	15.75	0.138155	3.2e-08	0.0481068	0.0330694	0.0463544	0.802099	0.143666	0.15483	0.047104	-0.0150374	0.0111641	#N/A	#N/A	#N/A	#N/A
TSEN15	ENSG00000198860	1093	152	14	15	3	15.4	17.2	0.13111	2.87e-05	0.0203741	0.00529374	0.000833294	0.802099	0.0946277	0.0819373	0.133905	-0.0150803	-0.0126905	0.0835525	0.0881545	0.0433602	0.0475707
SLC23A2	ENSG00000089057	2477	230	11	5	2	11.05	16.1	0.092516	0.0248	0.0477935	0.0326051	0.0291748	0.802099	0.0593057	0.0406489	0.0482094	-0.0151884	-0.0186567	#N/A	#N/A	#N/A	#N/A
LIPH	ENSG00000163898	1373	251	12	10	2	14.1	15.5	0.2092	0.006622	0.0599554	0.0447588	0.0523749	0.81095	0.00278458	0.00314693	0.00177122	-0.0151967	0.000362352	0.00334777	0.00270775	0.000776799	9.58e-05
CCP110	ENSG00000103540	1123	255	10	5	6	9.2	12.85	0.111094	2.84e-06	0.0759535	0.060724	0.0643058	0.866532	0.104498	0.0712358	0.149495	-0.0152295	-0.0332624	0.0112257	0.010487	0.0178415	8.44e-05
IFT57	ENSG00000114446	997	133	5	5	1	4.75	5.3	0.106968	0.0005819	0.0484502	0.0331399	0.0388984	0.822909	0.0508078	0.0505354	0.0537881	-0.0153103	-0.000272477	#N/A	#N/A	#N/A	#N/A
S100A6	ENSG00000197956	1173	184	4	5	5	5.6	10.2	0.054296	0.009347	0.0232495	0.00791985	0.0132907	0.888018	0.0013573	0.00131367	0.00560302	-0.0153297	-4.36e-05	0.0221183	0.025403	0.0574319	0.130935
STK33	ENSG00000130413	2209	217	17	14	3	14.7	18.3	0.165253	3.66e-06	0.155427	0.140094	0.145938	0.877121	0.0566121	0.038517	0.0448944	-0.0153333	-0.0180951	#N/A	#N/A	#N/A	#N/A
PRSS46	ENSG00000261603	1118	169	4	4	1	2.4	4.65	0	0	0.119076	0.103601	0.108124	0.802099	0.089008	0.0888894	0.0915676	-0.0154752	-0.000118609	#N/A	#N/A	#N/A	#N/A
LPGAT1	ENSG00000123684	1155	243	6	5	9	5.9	11.75	0.149719	3.55e-05	0.051794	0.0363142	0.0491984	0.820461	0.0112742	0.0167694	0.0011258	-0.0154799	0.00549518	0.053619	0.0457035	0.0369994	0.00721964
CYB5R3	ENSG00000100243	1186	266	13	12	6	14.55	16.05	0.315278	1e-07	0.11226	0.0966409	0.100185	0.845817	0.00289065	0.000111482	0.0011257	-0.0156192	-0.00277917	0.0912059	0.0854048	0.00286192	0.0637896
ZC3H12C	ENSG00000149289	1176	153	20	14	9	16.2	20.05	0.086951	0.001238	0.022215	0.00656242	0.0182585	0.802099	0.0102536	0.0133095	0.00341313	-0.0156526	0.0030559	0.0287116	0.0288333	0.0123816	0.00358193
ATP5SL	ENSG00000105341	1122	220	4	5	3	6.65	9.55	0.166782	1.02e-14	0.150637	0.134926	0.138851	0.849937	0.0374192	0.0992778	0.120435	-0.0157105	0.0618586	0.0800775	0.083938	0.0143275	0.0491922
HMGN4	ENSG00000182952	1589	154	12	4	2	5.9	6.25	0.155042	4.82e-05	0.0574996	0.0416173	0.054624	0.815756	0.00435917	0.0010418	0.00247649	-0.0158823	-0.00331737	0.101188	0.0953295	0.206983	0.152907
STARD13	ENSG00000133121	1210	170	17	17	8	15.8	23.05	0.118353	0.0002585	0.0159836	0	0.0161668	0.81714	0.0108515	0.0124616	0.0189256	-0.0159836	0.0016101	0.0135304	0.0120697	0.160065	0.190253
FAM26F	ENSG00000188820	1104	123	16	16	6	14.45	22.45	0.501529	0	0.555963	0.539956	0.546567	0.895983	0.0312272	0.0351465	0.0333904	-0.0160065	0.00391934	0.502132	0.509524	0.359877	0.378841
RPS20	ENSG00000008988	1713	206	4	1	5	4.75	9	0.238795	2.53e-13	0.113476	0.0974614	0.0970428	0.891745	0.000130395	0.00928511	0.011299	-0.0160143	0.00915472	0.112737	0.105976	0.00318631	0.0109128
DSTN	ENSG00000125868	1848	177	16	12	3	11.4	13.85	0.053072	0.08587	0.0282153	0.0121915	0.0116913	0.822909	0.00346205	0.000646523	0.000399372	-0.0160238	-0.00281553	0.145191	0.10995	0.263694	0.241349
GPR183	ENSG00000169508	1520	229	6	4	5	7.8	16.05	0.147199	7.5e-07	0.0219533	0.00586947	0.0272594	0.813323	0.0367605	0.0794828	0.0595045	-0.0160838	0.0427223	0.0147159	0.0528469	0.0902153	0.0524279
DNA2	ENSG00000138346	1388	337	4	5	10	4.4	12.9	0.369665	0	0.263236	0.247123	0.25882	0.881952	0.0911977	0.118845	0.046342	-0.0161123	0.0276469	0.386245	0.379749	0.115444	0.10187
GPR108	ENSG00000125734	2258	386	12	7	3	11.9	14.1	0.229878	1.36e-08	0.110292	0.0941791	0.0950037	0.804596	0.177747	0.181458	0.19162	-0.0161132	0.00371062	0.479901	0.491315	0.620593	0.616626
CCL5	ENSG00000161570	1182	175	5	3	3	27.65	28	0	0	0.0560503	0.0399188	0.0232827	0.802099	0.0913984	0.0923888	0.0980083	-0.0161314	0.000990338	#N/A	#N/A	#N/A	#N/A
STARD5	ENSG00000172345	850	185	14	10	2	13.45	16.2	0.302763	1.48e-09	0.105742	0.0896006	0.103472	0.821714	0.00718453	0.0280064	0.00907314	-0.0161418	0.0208218	#N/A	#N/A	#N/A	#N/A
C16orf5	ENSG00000089486	1279	276	5	5	3	3.95	6.85	0.260246	0	0.233451	0.217292	0.224032	0.853821	0.0409869	0.0623457	0.103093	-0.0161593	0.0213588	0.290329	0.285739	0.00104297	0.00459986
NUP85	ENSG00000125450	956	291	7	6	6	5.65	10.5	0.139603	2.93e-11	0.118751	0.102553	0.106427	0.840863	0.00067456	0.00599319	0.00451299	-0.0161976	0.00531863	0.133487	0.136443	0.0322159	0.0332271
SUMO2	ENSG00000188612	936	287	3	1	2	3.2	2.7	0.067052	0.001772	0.0235075	0.00722146	0.0389405	0.857307	0.00882437	4.21e-05	0.023	-0.0162861	-0.0087823	0.0727031	0.0800495	0.0332075	0.0152494
SLC14A1	ENSG00000141469	1202	187	6	3	2	5.15	6.6	0.2772	1.67e-15	0.164421	0.148103	0.148841	0.900617	0.0622696	0.0615989	0.0628757	-0.0163177	-0.000670653	0.15153	0.157363	0.000202894	0.000717293
DNLZ	ENSG00000213221	1489	140	22	13	1	19.95	23	0.285215	1.22e-07	0.0198549	0.00347744	0.0122917	0.804596	0.12595	0.131823	0.131896	-0.0163775	0.00587333	#N/A	#N/A	#N/A	#N/A
PHLDB3	ENSG00000176531	1592	186	14	8	4	18.25	24.45	0.325053	1.11e-16	0.262124	0.245717	0.256379	0.829774	0.231156	0.07614	0.244559	-0.0164067	-0.155016	0.0932746	0.0913751	0.0258011	0.0139938
NT5E	ENSG00000135318	1093	140	23	22	8	18.55	23.75	0.386306	0	0.25232	0.235808	0.257243	0.804572	0.182106	0.172828	0.176186	-0.0165127	-0.00927749	0.243094	0.242925	0.61465	0.621014
MMP7	ENSG00000137673	1985	189	18	14	4	13.25	19.2	0.1112	0.006932	0.016528	0	0.00556886	0.816309	0.0296521	0.0255386	0.0158303	-0.016528	-0.00411354	0.008844	0.00848336	0.0791959	0.0358791
ETV7	ENSG00000010030	1623	238	13	12	4	11.2	15.9	0.126193	0.000321	0.0661308	0.0495977	0.0523236	0.848967	0.0342077	0.0306299	0.0314274	-0.0165331	-0.00357778	0.0312482	0.0224757	0.00247336	0.0084944
TMEM101	ENSG00000091947	686	254	7	6	2	7.4	7.45	0.255349	5.08e-07	0.0450618	0.0284287	0.0118302	0.816309	0.0122898	0.00130347	8.15e-06	-0.0166331	-0.0109863	0.0769172	0.079899	0.00141607	0.000575485
MMRN1	ENSG00000138722	1012	107	5	6	0	5.55	4.9	0.136695	1.52e-13	0.15778	0.141031	0.154942	0.803563	0.0770909	0.0769444	0.0769967	-0.0167493	-0.000146483	#N/A	#N/A	#N/A	#N/A
C12orf55	ENSG00000188596	2431	286	4	4	0	7.25	13.1	0.157043	9.14e-05	0.0281008	0.0113471	0.0303802	0.802099	0.112528	0.112528	0.112528	-0.0167537	0	#N/A	#N/A	#N/A	#N/A
AGTRAP	ENSG00000177674	1364	259	6	6	3	6.1	8.15	0.105067	0.008213	0.0505998	0.0338417	0.0426454	0.816577	0.0119817	0.00559722	0.00553094	-0.0167581	-0.00638452	#N/A	#N/A	#N/A	#N/A
PLEKHB1	ENSG00000021300	1237	220	5	4	4	4.35	10.65	0.092784	1.03e-06	0.0327264	0.0159191	0.0258523	0.904731	0.0522351	0.035502	0.0163205	-0.0168072	-0.0167331	0.0461005	0.0533954	0.0414006	0.0270869
IL12A	ENSG00000168811	1135	138	9	7	3	7.2	9.1	0.157191	1.49e-11	0.102982	0.0861263	0.0900433	0.891313	0.0402298	0.0265521	0.0457165	-0.0168559	-0.0136777	0.0189734	0.00540998	0.0627429	0.0483291
SLC1A3	ENSG00000079215	926	163	6	6	1	4.55	5.55	0.144225	3.88e-06	0.0732581	0.0561762	0.0719186	0.837941	0.0918841	0.0901698	0.0410138	-0.0170819	-0.00171425	#N/A	#N/A	#N/A	#N/A
SNRPC	ENSG00000124562	1042	252	4	4	4	7.4	9.8	0.108862	1.03e-09	0.0354148	0.0181668	0.0234642	0.848746	0.000801008	0.00507592	0.00549502	-0.017248	0.00427491	0.0639084	0.0545881	0.200711	0.198592
BSG	ENSG00000172270	1648	209	16	8	1	14.7	16.6	0.435803	0	0.308623	0.291336	0.298834	0.848924	0.419233	0.4158	0.404568	-0.0172873	-0.00343246	0.308813	0.288933	0.433785	0.430708
SLC13A4	ENSG00000164707	1475	197	17	14	7	17.75	19.05	0.171789	6.2e-09	0.0491287	0.0318138	0.0396188	0.822909	0.0414065	0.0511334	0.0817215	-0.0173148	0.00972694	0.0401827	0.0444309	4.44e-06	0.0359337
MTMR4	ENSG00000108389	792	239	13	9	2	12.4	21.35	0.126385	6.43e-12	0.0516935	0.0343569	0.0453764	0.849441	0.0289679	0.0274074	0.0176676	-0.0173366	-0.00156051	0.107118	0.111048	0.00432261	0.00920203
SHROOM3	ENSG00000138771	2086	223	9	21	6	12	17.2	0.137134	7.13e-05	0.0402754	0.0229379	0.0269253	0.821714	0.077073	0.06664	0.0676882	-0.0173375	-0.0104329	0.0372858	0.0357371	0.431047	0.231211
FDX1	ENSG00000137714	1432	161	8	7	4	7.1	12.35	0.212514	7.55e-09	0.0339625	0.0165574	0.0218269	0.885541	0.0956466	0.071855	0.138771	-0.0174051	-0.0237916	0.0618178	0.055926	0.0224703	0.00678359
PLA2G4C	ENSG00000105499	2091	385	33	24	17	37.05	63.7	0.531157	0	0.285868	0.268424	0.27208	0.802099	0.024191	0.000963942	0.0158458	-0.0174437	-0.023227	0.0010214	0.237469	0.0765835	0.0126772
TMEM140	ENSG00000146859	1129	174	3	4	5	7.7	9	0.098242	0.0004341	0.0795907	0.0621058	0.0491018	0.813855	0.0796283	0.118163	0.121216	-0.017485	0.0385344	0.0202384	0.00609856	0.000958841	0.0156163
CRELD2	ENSG00000184164	1666	200	7	9	3	8.3	11.3	0.096909	0.0001597	0.0282789	0.0107499	0.0194856	0.846359	0.114991	0.115498	0.100851	-0.017529	0.000506861	0.141102	0.132096	0.0159679	0.0175615
TRIM66	ENSG00000166436	1873	208	10	11	3	9.85	17.65	0.131396	3.78e-08	0.0772131	0.0596716	0.0481006	0.81714	0.00939189	0.0017726	0.000175296	-0.0175414	-0.00761929	#N/A	#N/A	#N/A	#N/A
CNDP2	ENSG00000133313	1670	128	8	8	3	9.95	12.5	0.56913	0	0.289238	0.271512	0.283714	0.852016	0.0817452	0.0790689	0.0815544	-0.0177258	-0.0026762	0.297905	0.301768	0.0572788	0.056649
CKLF	ENSG00000217555	1064	210	15	8	5	10.85	13.55	0.179943	2.05e-10	0.0935151	0.0751712	0.0731554	0.832878	0.117355	0.256633	0.258736	-0.0183439	0.139278	#N/A	#N/A	#N/A	#N/A
CFL2	ENSG00000165410	2045	350	8	5	6	13.45	18.8	0.180912	3.85e-08	0.0744324	0.0558916	0.0514694	0.842294	0.00263181	0.000149365	6.93e-05	-0.0185408	-0.00248245	0.364462	0.312005	0.345492	0.326223
FKBP5	ENSG00000096060	1317	259	15	12	5	19.55	22.7	0.299898	3.42e-11	0.0631956	0.0445964	0.0517402	0.807378	0.00510392	0.0126368	0.00350925	-0.0185992	0.0075329	0.00107065	0.00234138	0.0185201	0.0870372
UCP2	ENSG00000175567	1325	233	2	1	1	4.8	11.1	0.165592	4.82e-05	0.0326012	0.0139919	0.0212694	0.851759	0.0132911	0.00966093	0.00941723	-0.0186092	-0.00363019	#N/A	#N/A	#N/A	#N/A
AGPAT9	ENSG00000138678	1240	186	11	9	4	11.65	19.65	0.217727	5.69e-07	0.193178	0.174525	0.197644	0.842114	0.0722167	0.117942	0.0116442	-0.0186526	0.0457258	0.0961274	0.0839646	0.104161	0.18419
SEC14L1	ENSG00000129657	1748	286	14	16	2	11.4	13	0.242538	6.64e-11	0.109803	0.0910557	0.0968853	0.849068	0.0267512	0.0015197	0.00185393	-0.0187468	-0.0252316	0.00287729	0.00488688	0.00729726	0.00683259
CCDC72	ENSG00000232112	619	199	6	4	4	6	8.55	0.234451	1.8e-13	0.0997454	0.0809736	0.0863043	0.957382	0.00350567	0.00426407	0.00488314	-0.0187718	0.000758393	0.0675341	0.0610861	1.61e-08	0.00173814
PGM1	ENSG00000079739	1567	195	14	18	4	11.6	20.35	0.267402	4.33e-10	0.257892	0.239117	0.24486	0.863991	0.00341349	0.00386794	9.9e-05	-0.0187753	0.000454445	0.0274107	0.0276672	0.106165	0.111454
CYP4V2	ENSG00000145476	2078	193	29	18	5	39.9	46.8	0.424123	0	0.341729	0.322888	0.344119	0.804572	0.206304	0.220728	0.220632	-0.0188408	0.0144238	0.345257	0.425207	0.501211	0.571007
RPSA	ENSG00000168028	1400	141	4	4	0	9.25	12.75	0.163718	7.86e-09	0.0574155	0.0385365	0.0499979	0.837941	0.0404504	0.0410864	0.0405354	-0.0188791	0.000636006	#N/A	#N/A	#N/A	#N/A
CAST	ENSG00000153113	1915	201	15	10	5	15.65	21.3	0.096442	6.24e-05	0.0563005	0.037353	0.0419094	0.832892	0.0344867	0.0308026	0.027939	-0.0189475	-0.00368406	0.257461	0.135555	0.205777	0.0997524
BCAS1	ENSG00000064787	1802	307	8	5	6	5.05	15.25	0.195737	2.25e-09	0.139766	0.120544	0.113708	0.83304	0.0733449	0.0536906	0.0611384	-0.0192215	-0.0196543	0.0715021	0.0789396	0.0908771	0.0787626
PTBP3	ENSG00000119314	2254	293	20	15	3	21.25	24.95	0.253589	0	0.13681	0.117489	0.123854	0.822164	0.021894	0.023597	0.026808	-0.0193212	0.00170297	0.0454069	0.101724	0.0764673	0.0185678
ZFP28	ENSG00000196867	1574	231	25	21	5	23.25	31.9	0.254684	0	0.18536	0.165649	0.182446	0.807832	0.0691545	0.0698445	0.0572466	-0.019711	0.000689983	0.198947	0.20634	0.000851761	0.00236513
ZFP82	ENSG00000181007	1381	264	16	14	9	15.25	24.45	0.244013	3.12e-12	0.0901654	0.0700976	0.0834919	0.832941	0.00317098	0.000117642	0.00198	-0.0200678	-0.00305334	0.000439244	0.00685773	0.00496117	0.00640655
C10orf47	ENSG00000148426	2094	285	12	11	4	13.55	23.05	0.019539	0.2703	0.0294071	0.00916352	0.0301622	0.821714	0.0670733	0.0645725	0.0801874	-0.0202435	-0.00250086	#N/A	#N/A	#N/A	#N/A
TMEM206	ENSG00000065600	1104	270	7	4	0	6.4	4.35	0.151723	9.96e-10	0.0579602	0.0374576	0.0438621	0.85989	0.0542387	0.059625	0.0569809	-0.0205025	0.00538628	#N/A	#N/A	#N/A	#N/A
RASSF2	ENSG00000101265	2094	208	7	6	1	6.65	11.05	0.142401	0.01137	0.0759936	0.0554122	0.0588072	0.873569	0.01684	0.00930607	0.00864478	-0.0205814	-0.00753391	0.0269498	0.0214899	0.0104147	0.00577446
FCGRT	ENSG00000104870	1358	263	8	4	9	6.75	14	0.233048	6.5e-10	0.157739	0.137158	0.138153	0.918648	0.00711292	0.00360882	7.95e-08	-0.0205816	-0.0035041	0.0843437	0.0892796	0.00340522	0.00879044
P2RY11	ENSG00000244165	1434	385	11	11	5	12.55	15.8	0.164169	8.18e-05	0.0791941	0.0584042	0.0729672	0.871888	0.019235	0.021016	0.0180558	-0.0207899	0.001781	0.0632357	0.0577143	0.00918765	0.00764818
ALDH7A1	ENSG00000164904	1844	249	21	9	3	15.65	23.45	0.338023	2.97e-13	0.194999	0.173852	0.189488	0.813678	0.0423481	0.0358014	0.0346013	-0.0211474	-0.00654675	#N/A	#N/A	#N/A	#N/A
LRRCC1	ENSG00000133739	500	120	7	6	4	4.85	11.25	0.251611	1.37e-12	0.0888877	0.0677071	0.0694847	0.891745	0.187351	0.104307	0.0966827	-0.0211805	-0.0830438	0.046397	0.203179	0.0326803	0.00739302
DCAF16	ENSG00000163257	837	187	14	11	6	15.2	20.9	0.070825	0.0009586	0.0249872	0.00342064	0.00316066	0.846745	1.79e-05	0.00471949	0.00010098	-0.0215665	0.00470159	0.027885	0.0854275	0.0867493	0.00598091
CSTB	ENSG00000160213	661	123	26	24	7	25.65	30.95	0.318687	0	0.372807	0.350695	0.346873	0.891745	0.0119703	0.0115878	0.206259	-0.0221117	-0.000382536	0.297321	0.287457	0.111019	0.121446
PRKD1	ENSG00000184304	1322	216	15	18	5	11.25	24.45	0.418961	0	0.371537	0.349422	0.359459	0.965782	0.000370216	0.00839254	0.00219807	-0.0221149	0.00802232	0.143949	0.303575	0.348699	0.214992
ZFYVE19	ENSG00000166140	975	271	7	5	4	8	13.75	0.182059	2.04e-14	0.120218	0.0980884	0.112967	0.846739	0.0517501	0.0332608	0.0202042	-0.0221292	-0.0184893	0.34392	0.339651	0.491424	0.454917
FIBP	ENSG00000172500	796	199	10	6	3	15.55	21.65	0.146322	3.35e-07	0.0870132	0.0646734	0.0528477	0.83304	0.0072043	0.00862271	0.00979535	-0.0223398	0.00141841	0.267443	0.271756	0.141888	0.140275
PDSS2	ENSG00000164494	1605	312	4	4	3	3.1	6.25	0.073304	0.006547	0.0775157	0.0550981	0.0588884	0.940382	0.0633812	0.0319373	1.26e-05	-0.0224176	-0.0314439	0.162927	0.16043	0.102017	0.0184216
MYH11	ENSG00000133392	1370	232	20	22	9	24.95	32.6	0.12748	5.06e-06	0.0584934	0.0360618	0.047242	0.821714	0.00955659	0.00326644	0.00853271	-0.0224315	-0.00629016	8.74e-05	0.00192496	0.0172172	0.0926705
PRKD2	ENSG00000105287	1409	328	28	21	14	27.5	37.15	0.173621	1.25e-09	0.035709	0.0132357	0.0441016	0.813855	0.012596	0.000740999	0.0019064	-0.0224733	-0.011855	0.111072	0.0882168	0.151489	0.000112543
HEATR6	ENSG00000068097	427	168	33	21	18	26.7	36.85	0.721377	0	0.380338	0.357622	0.375782	0.822909	0.353554	0.38929	0.371295	-0.0227156	0.0357363	0.481001	0.482225	0.244491	0.339927
WDR91	ENSG00000105875	1134	174	7	3	4	5.3	7.05	0.11211	4.74e-07	0.0270967	0.00433874	0.0296577	0.890469	0.0556001	0.0128459	0.0633647	-0.022758	-0.0427542	0.0066031	0.229006	0.00645779	0.00254596
GTF3A	ENSG00000122034	1808	229	2	3	2	3.15	15.75	0.188968	1.39e-08	0.129143	0.106309	0.111978	0.803944	0.0855582	0.0929814	0.0929891	-0.0228339	0.00742312	#N/A	#N/A	#N/A	#N/A
PRELID1	ENSG00000169230	657	188	4	5	8	4	9.3	0.119022	8.88e-07	0.0987433	0.0756489	0.0677499	0.903226	0.0188276	0.0513657	0.0522509	-0.0230944	0.0325381	0.00500569	0.0535866	0.00775298	0.0162976
KIAA1147	ENSG00000257093	916	136	26	12	4	23.05	29.9	0.299099	0	0.365929	0.342785	0.331587	0.804596	0.204584	0.186903	0.19478	-0.0231448	-0.0176811	0.26198	0.280982	0.0342832	0.0689988
MSH3	ENSG00000113318	2111	291	5	6	2	13.3	23.9	0.366447	1.11e-16	0.0793715	0.0561704	0.0682554	0.802937	0.287665	0.228239	0.156577	-0.0232011	-0.0594263	0.141244	0.177824	0.120891	0.0611571
LYRM4	ENSG00000214113	1718	193	13	8	2	13.35	20.9	0.165906	7.72e-07	0.144004	0.120703	0.142756	0.877398	0.000319518	0.000289095	0.000291928	-0.0233013	-3.04e-05	0.150803	0.143243	0.0341164	0.0473542
TMEM185B	ENSG00000226479	887	149	11	14	8	13.7	18.9	0.239176	3.85e-05	0.0290944	0.00556954	0.00775214	0.882761	4.78e-06	0.0107975	0.000776557	-0.0235249	0.0107927	0.0776491	0.0263843	0.0630363	0.0893961
TMEM159	ENSG00000011638	884	180	15	14	5	15.15	20.6	0.213437	2.06e-10	0.0450843	0.0214349	0.0344174	0.848967	0.0702619	0.0667609	0.0165321	-0.0236494	-0.00350098	0.0361159	0.0741609	0.0191678	0.0589749
C11orf84	ENSG00000168005	832	177	12	6	2	9.5	17.35	0.061387	0.04897	0.0461461	0.0223356	0.0369268	0.907391	0.00244724	0.00465235	0.00502011	-0.0238105	0.00220512	#N/A	#N/A	#N/A	#N/A
TNFRSF13C	ENSG00000159958	546	219	25	20	7	24.9	26.15	0.381881	5.55e-17	0.156428	0.132604	0.127724	0.813574	0.00309257	0.00452181	2.48e-05	-0.0238236	0.00142924	0.157944	0.132199	0.0506277	0.0262378
WFDC2	ENSG00000101443	1429	193	12	8	5	12.95	18.45	0.057739	0.003227	0.0479849	0.0241209	0.0288961	0.845294	0.010638	0.00612567	0.0143051	-0.023864	-0.00451237	#N/A	#N/A	#N/A	#N/A
DYNLL2	ENSG00000121083	1026	221	9	10	4	14.75	20	0	0	0.117673	0.0937068	0.11165	0.831718	0.00152696	0.00521402	0.0003606	-0.0239665	0.00368706	#N/A	#N/A	#N/A	#N/A
TREX1	ENSG00000213689	614	194	9	5	3	6.65	12.6	0.214896	6.91e-11	0.0613451	0.0372041	0.0556867	0.854899	9.42e-06	5.52e-05	0.000501924	-0.0241409	4.58e-05	0.09369	0.123484	0.145787	0.14751
A1BG	ENSG00000121410	1212	184	9	10	5	10.25	19.65	0.030345	0.1448	0.0295976	0.0053742	0.0267242	0.807823	0.0284831	0.00555428	0.00517533	-0.0242234	-0.0229288	0.0128885	0.00862905	0.0203674	0.00124222
TK2	ENSG00000166548	1174	217	9	6	4	7.8	10.55	0.24789	4e-13	0.134012	0.109065	0.12538	0.822909	0.157617	0.217217	0.211525	-0.0249475	0.0595998	0.212088	0.205041	0.196129	0.209665
SNN	ENSG00000184602	1778	292	6	5	1	10.15	21.9	0.119217	0.0001341	0.0254212	0	0.00845506	0.804596	0.0018888	0.00826838	0.00519675	-0.0254212	0.00637958	0.132966	0.128673	0.0373706	0.0238154
ARV1	ENSG00000173409	1478	186	7	7	3	11.4	12.25	0.128398	3.52e-07	0.11253	0.0870877	0.0908398	0.832941	0.147662	0.141586	0.142306	-0.0254426	-0.0060761	0.23925	0.270835	0.263124	0.266194
MPND	ENSG00000008382	1587	349	10	7	6	8.25	19.6	0.148105	3.72e-07	0.0927212	0.0672023	0.0786144	0.897426	0.013515	0.00909604	0.0148907	-0.0255189	-0.00441899	0.00652224	0.00837693	0.0532757	0.0667837
SERF2	ENSG00000140264	256	156	8	7	12	8.25	17.3	0.087516	2.84e-09	0.0684719	0.042906	0.0526899	0.938784	0.0186455	0.0112937	0.0213412	-0.025566	-0.00735181	0.0578397	0.0455333	0.0318809	0.0629943
CTSK	ENSG00000143387	783	308	12	8	9	12.8	21.3	0.175133	4.04e-13	0.110106	0.0844765	0.116276	0.91714	0.0164915	0.073235	0.0716395	-0.0256299	0.0567435	0.00730748	0.0348946	0.128544	0.00091726
SPINT2	ENSG00000167642	1246	299	5	10	5	6.4	10.4	0.538835	0	0.325167	0.299513	0.301557	0.906774	0.112063	0.108803	0.107716	-0.0256534	-0.00325955	0.338195	0.343948	0.152639	0.154723
FIS1	ENSG00000214253	1589	350	6	7	6	8.45	21.7	0.381781	0	0.288963	0.262466	0.297541	0.845294	0.277011	0.13833	0.163933	-0.0264972	-0.138681	0.179922	0.260865	0.327906	0.319764
IFT52	ENSG00000101052	1571	243	5	5	6	9.3	22.75	0.301133	3.56e-10	0.0388693	0.0120997	0.0516886	0.871888	0.00396402	0.0084867	0.000835614	-0.0267696	0.00452268	0.101739	0.175335	0.0014827	0.0736389
CCR10	ENSG00000184451	655	191	9	10	8	9.45	15.35	0.084863	2.5e-06	0.0554776	0.0273944	0.0278026	0.918648	0.0112046	0.00567036	0.0252664	-0.0280832	-0.0055342	0.00701771	0.00133794	0.0268676	0.00231851
KCNQ4	ENSG00000117013	1708	264	22	13	2	26.55	38.95	0.316496	2.38e-12	0.0835106	0.0552368	0.0835894	0.804596	0.0241044	0.0344593	0.0300982	-0.0282738	0.010355	0.0841068	0.0912664	0.126366	0.137135
SPC24	ENSG00000161888	1425	308	16	12	6	11.3	16.7	0.204078	1.19e-05	0.040508	0.0122277	0.0131767	0.929492	0.0849705	0.0840638	0.0938204	-0.0282803	-0.000906654	0.331386	0.326639	0.0729137	0.0620025
C7orf59	ENSG00000188186	645	156	17	16	11	17.45	27.1	0.187752	6.98e-12	0.142678	0.114371	0.112901	0.905696	0.0565189	0.0194816	0.00769185	-0.0283074	-0.0370373	0.020415	0.113447	0.0693662	0.00851913
ATG4C	ENSG00000125703	1271	198	11	5	3	10.95	17.75	0.198284	1.15e-11	0.0527419	0.0242849	0.0422385	0.836474	0.000792336	0.00283275	0.000808789	-0.028457	0.00204041	0.0733629	0.0737881	0.00372773	0.00875556
LY86	ENSG00000112799	1814	220	28	20	1	29	35.25	0.588455	0	0.275464	0.246534	0.284104	0.822853	0.229399	0.248552	0.230062	-0.0289306	0.019153	#N/A	#N/A	#N/A	#N/A
IRF5	ENSG00000128604	1490	159	20	13	3	17.1	19.1	0.314231	2.25e-13	0.147368	0.116566	0.122839	0.928274	0.07985	0.0914288	0.0893395	-0.0308023	0.0115788	0.12047	0.116342	0.000672355	0.00351331
SYK	ENSG00000165025	1774	170	18	9	2	16.35	26.1	0.304623	5e-16	0.0974658	0.0662637	0.0974412	0.920685	0.0294044	0.000566803	0.0244862	-0.031202	-0.0288376	0.0657153	0.0516164	0.105308	0.101105
YPEL4	ENSG00000166793	967	190	20	17	5	17	21.95	0.396147	0	0.252548	0.220703	0.228434	0.943991	0.0174515	0.0527791	0.0252306	-0.0318457	0.0353276	0.189342	0.198159	0.0160936	0.0331144
CCT6B	ENSG00000132141	1367	147	9	8	3	10.15	23.35	0.202978	1.11e-10	0.0824214	0.0502971	0.0779876	0.832941	0.0290549	0.030866	0.0466391	-0.0321243	0.00181114	0.18446	0.185428	0.447455	0.470173
PSMC5	ENSG00000087191	672	160	9	8	5	8	10.55	0.123533	3.77e-10	0.093829	0.0603473	0.07459	0.952311	0.0199022	0.00123758	0.00472324	-0.0334818	-0.0186646	0.157433	0.152844	0.00690586	0.00940253
DBNDD1	ENSG00000003249	650	132	25	14	7	20.65	28.55	0.280932	2.23e-09	0.158324	0.122033	0.121842	0.883469	0.00248435	0.00137302	0.000398528	-0.0362906	-0.00111133	0.0207906	0.0181392	0.0196261	0.0134589
OTUD3	ENSG00000169914	1785	237	24	11	1	21.7	36.85	0.38181	3.46e-13	0.0598652	0.0176674	0.0623138	0.845294	0.0611211	0.0719639	0.0639037	-0.0421977	0.0108428	0.184831	0.189956	0.0258784	0.0220531
ANGPTL6	ENSG00000130812	1437	385	25	23	10	29.3	49.65	0.274514	4.12e-08	0.193826	0.128415	0.203988	0.822909	0.0066509	0.0173806	0.00703357	-0.0654117	0.0107297	0.0308425	0.0448805	0.00242441	0.00428918

### Sheet: README
Column Names	Description
Gene Name	Gene Symbol
Gene ID	Ensembl Gene ID
Num SNPs	Number of SNPs used as features to train the models
Num TRs	Number of TRs used as features to train the models
Best SNP Model Num Nonzero Coeffs	Number of nonzero coefficients in the SNP only model with the highest R-squared
Best SNP+TR Model Num Nonzero SNPs	Number of nonzero SNPs in the SNP+TR model with the highest R-squared
Best SNP+TR Model Num Nonzero TRs	Number of nonzero TRs in the SNP+TR model with the highest R-squared
EUR SNP Only Model Avg Coeff	Average number of nonzero coefficients that are greater than 1e-08 across the 20 trained models for each gene in the SNP only model.
EUR SNP+TR Model Avg Coeff	Average number of nonzero coefficients that are greater than 1e-08 across the 20 trained models for each gene in the SNP+TR model.
hsq	Cis-SNP estimated heritability
hsq.pv	Cis-SNP estimated heritability p-value
EUR SNP Model Adj R-sq Mean	Average adjusted SNP model R-squared found from cross validation on Geuvadis EUR samples across the 20 trained models for the gene.
EUR SNP+TR Model Adj R-sq Mean	Average adjusted SNP+TR model R-squared found from cross validation on Geuvadis EUR samples across the 20 trained models for the gene.
EUR Nonlinear Model Adj R-sq Mean	Average adjusted Nonlinear model R-squared found from cross validation on Geuvadis EUR samples across the 20 trained models for the gene.
EUR FDR Correct P-values	Adjusted P-values testing whether SNP+TR models give significant gains in adjusted R-squared over SNP-only models in Geuvadis EUR samples.
YRI SNP Model R-sq	R-squared from comparing predicted expression generated via applying the best trained SNP model trained on Geuvadis EUR samples applied to Geuvadis YRI samples to measured expression in Geuvadis YRI samples.
YRI SNP+TR Model R-sq	R-squared from comparing predicted expression generated via applying the best trained SNP+TR model trained on Geuvadis EUR samples applied to Geuvadis YRI samples to measured expression in Geuvadis YRI samples.
YRI Nonlinear Model R-sq	R-squared from comparing predicted expression generated via applying the best trained Nonlinear model trained on Geuvadis EUR samples applied to Geuvadis YRI samples to measured expression in Geuvadis YRI samples.
Adj EUR gain	Difference between the adjusted SNP+TR model R-squared and the adjusted SNP model R-squared in EUR samples
YRI gain	Difference between the SNP+TR model R-squared and the SNP model R-squared in YRI samples
GTEx EUR SNP Model R-sq	R-squared from comparing predicted expression generated via applying the best trained SNP model trained on EUR samples applied to GTEx EUR samples to measured expression in GTEx EUR EBV-Transformed Lymphocytes samples.
GTEx EUR SNP+TR Model R-sq	R-squared from comparing predicted expression generated via applying the best trained SNP+TR model trained on EUR samples applied to GTEx EUR samples to measured expression in GTEx EUR EBV-Transformed Lymphocytes samples.
GTEx AFR SNP Model R-sq	R-squared from comparing predicted expression generated via applying the best trained SNP model trained on EUR samples applied to GTEx AFR samples to measured expression in GTEx EBV-Transformed Lymphocytes AFR samples.
GTEx AFR SNP+TR Model R-sq	R-squared from comparing predicted expression generated via applying the best trained SNP+TR model trained on EUR samples applied to GTEx AFR samples to measured expression in GTEx EBV-Transformed Lymphocytes AFR samples.
	NOTE: #N/A Values in GTEx columns are due to the imputed GTEx genotypes not containing any TRs with nonzero coefficients that are present in the Geuvadis genotypes.
